# Pre-vaccination immunotypes reveal weak and robust antibody responders to influenza vaccination

**DOI:** 10.1101/2023.08.01.23293495

**Authors:** Alper Cevirgel, Sudarshan A. Shetty, Martijn Vos, Nening M. Nanlohy, Lisa Beckers, Elske Bijvank, Nynke Rots, Josine van Beek, Anne-Marie Buisman, Debbie van Baarle

## Abstract

Effective vaccine-induced immune responses are particularly essential in older adults who face an increased risk of immunosenescence. However, the complexity and variability of the human immune system make predicting vaccine responsiveness challenging. To address this knowledge gap, our study aimed to characterize immune profiles that are predictive of vaccine responsiveness using “immunotypes” as an innovative approach. We analyzed an extensive set of innate and adaptive immune cell subsets in the whole blood of 307 individuals (aged 25-92) pre- and post-influenza vaccination which we associated with day 28 hemagglutination inhibition (HI) antibody titers. Building on our previous work that stratified individuals into nine immunotypes based on immune cell subsets, we identified two pre-vaccination immunotypes associated with weak and one showing robust day 28 antibody response. Notably, the weak responders demonstrated immune regulation (HLA-DR+ T-cells) and activation (CD38+ T-cells) signatures respectively, while the robust responders displayed a high naïve-to-memory T-cell ratio and percentage of non-classical monocytes. These specific signatures deepen our understanding of the relationship between the baseline of the immune system and its functional potential. This approach could enhance our ability to identify individuals at risk of immunosenescence. Our findings highlight the potential of pre-vaccination immunotypes as an innovative tool for informing personalized vaccination strategies and improving health outcomes, particularly for aging populations.

## Supplementary Table 5 for "Pre-vaccination immunotypes reveal weak and robust antibody responders to influenza vaccination"

### Sheet: Sheet1
_per= immune cell subset percentage, _num=absolute numbers
variable	timepoint	group1	group2	estimate	estimate1	estimate2	statistic	p	method	p.adj	p.adj.signif
CD3+_D0_per	day 0	rest	immunotype 2	38.9858	141.981	180.967	2.40323	0.0162511	Dunn Test	0.0162511	*
CD4+_D0_per	day 0	rest	immunotype 2	-49.1318	151.065	101.933	-3.02866	0.00245642	Dunn Test	0.00245642	**
CD4_Tcm_D0_per	day 0	rest	immunotype 2	51.9935	140.64	192.633	3.20506	0.00135033	Dunn Test	0.00135033	**
CD4_Treg_Tcm_D0_per	day 0	rest	immunotype 2	32.2033	142.68	174.883	1.98513	0.0471304	Dunn Test	0.0471304	*
CD4_Treg_CD38+_D0_per	day 0	rest	immunotype 2	53.3314	140.502	193.833	3.28756	0.00101059	Dunn Test	0.00101059	**
CD4_Treg_CD38+HLADR-_D0_per	day 0	rest	immunotype 2	48.4814	141.002	189.483	2.98858	0.00280277	Dunn Test	0.00280277	**
CD4_CD38+_D0_per	day 0	rest	immunotype 2	45.917	141.266	187.183	2.83049	0.00464762	Dunn Test	0.00464762	**
CD4_CD38+HLADR+_D0_per	day 0	rest	immunotype 2	50.0795	140.837	190.917	3.08773	0.00201694	Dunn Test	0.00201694	**
CD4_CD38+HLADR-_D0_per	day 0	rest	immunotype 2	44.6906	141.393	186.083	2.75489	0.00587112	Dunn Test	0.00587112	**
CD4_CD38-HLADR-_D0_per	day 0	rest	immunotype 2	-43.6314	150.498	106.867	-2.6896	0.00715379	Dunn Test	0.00715379	**
CD4_CXCR5+_D0_per	day 0	rest	immunotype 2	68.2531	138.964	207.217	4.20737	2.58357e-05	Dunn Test	2.58357e-05	****
CD4_CXCR5+CD38+_D0_per	day 0	rest	immunotype 2	54.7808	140.352	195.133	3.3769	0.000733081	Dunn Test	0.000733081	***
CD4_CXCR5+CD38+HLADR-_D0_per	day 0	rest	immunotype 2	53.9632	140.437	194.4	3.3265	0.000879439	Dunn Test	0.000879439	***
CD4_CXCR5+CD38-HLADR+_D0_per	day 0	rest	immunotype 2	54.372	140.395	194.767	3.35186	0.00080271	Dunn Test	0.00080271	***
CD4_CXCR5+CD38-HLADR-_D0_per	day 0	rest	immunotype 2	-61.5262	152.343	90.8167	-3.79271	0.000149011	Dunn Test	0.000149011	***
CD4_CXCR5+HLADR+_D0_per	day 0	rest	immunotype 2	57.8284	140.038	197.867	3.5648	0.000364131	Dunn Test	0.000364131	***
CD4_HLADR+_D0_per	day 0	rest	immunotype 2	33.1881	142.579	175.767	2.04588	0.0407678	Dunn Test	0.0407678	*
CD8+_D0_per	day 0	rest	immunotype 2	55.5056	140.278	195.783	3.42156	0.00062263	Dunn Test	0.00062263	***
CD8_Teff_D0_per	day 0	rest	immunotype 2	35.2693	142.364	177.633	2.17413	0.0296956	Dunn Test	0.0296956	*
CD8_Tn_D0_per	day 0	rest	immunotype 2	-36.8303	149.797	112.967	-2.27035	0.0231864	Dunn Test	0.0231864	*
CD8_CD27+_D0_per	day 0	rest	immunotype 2	-39.2831	150.05	110.767	-2.42155	0.0154544	Dunn Test	0.0154544	*
CD8_CXCR5+CD95+_D0_per	day 0	rest	immunotype 2	-32.3705	149.337	116.967	-1.99544	0.0459954	Dunn Test	0.0459954	*
CD8_CXCR5+_Tcm_D0_per	day 0	rest	immunotype 2	-37.778	149.895	112.117	-2.32877	0.0198712	Dunn Test	0.0198712	*
CD8_CXCR5+_Teff_D0_per	day 0	rest	immunotype 2	39.1902	141.96	181.15	2.41588	0.0156973	Dunn Test	0.0156973	*
CD8_CXCR5+_Tn_D0_per	day 0	rest	immunotype 2	-34.4703	149.554	115.083	-2.12506	0.0335819	Dunn Test	0.0335819	*
CD3-_D0_per	day 0	rest	immunotype 2	-45.4153	150.682	105.267	-2.79956	0.00511718	Dunn Test	0.00511718	**
monocytes_D0_per	day 0	rest	immunotype 2	-42.1262	150.343	108.217	-2.59683	0.00940882	Dunn Test	0.00940882	**
monocytes_classical_D0_per	day 0	rest	immunotype 2	47.9054	141.061	188.967	2.95307	0.0031463	Dunn Test	0.0031463	**
monocytes_intermediate_HLADR+_D0_per	day 0	rest	immunotype 2	38.577	142.023	180.6	2.37802	0.0174057	Dunn Test	0.0174057	*
monocytes_nonclassical_D0_per	day 0	rest	immunotype 2	-53.4615	151.511	98.05	-3.29565	0.000981954	Dunn Test	0.000981954	***
monocytes_nonclassical_HLADR+_D0_per	day 0	rest	immunotype 2	44.895	141.372	186.267	2.7675	0.00564881	Dunn Test	0.00564881	**
CD4_Tcm_D0_num	day 0	rest	immunotype 2	40.3238	141.843	182.167	2.4857	0.0129298	Dunn Test	0.0129298	*
CD4_CD38+_D0_num	day 0	rest	immunotype 2	35.1207	142.379	177.5	2.16496	0.0303907	Dunn Test	0.0303907	*
CD4_CD38+HLADR+_D0_num	day 0	rest	immunotype 2	50.2096	140.824	191.033	3.09509	0.00196751	Dunn Test	0.00196751	**
CD4_CD38+HLADR-_D0_num	day 0	rest	immunotype 2	34.0429	142.49	176.533	2.09852	0.0358589	Dunn Test	0.0358589	*
CD4_CXCR5+_D0_num	day 0	rest	immunotype 2	56.0444	140.222	196.267	3.45477	0.000550754	Dunn Test	0.000550754	***
CD4_CXCR5+CD38+_D0_num	day 0	rest	immunotype 2	86.8912	137.042	223.933	5.35627	8.49554e-08	Dunn Test	8.49554e-08	****
CD4_CXCR5+CD38+HLADR-_D0_num	day 0	rest	immunotype 2	86.1479	137.119	223.267	5.31046	1.09352e-07	Dunn Test	1.09352e-07	****
CD4_CXCR5+CD38-HLADR+_D0_num	day 0	rest	immunotype 2	69.1636	138.87	208.033	4.26363	2.01129e-05	Dunn Test	2.01129e-05	****
CD4_CXCR5+CD38-HLADR-_D0_num	day 0	rest	immunotype 2	50.0238	140.843	190.867	3.08364	0.00204486	Dunn Test	0.00204486	**
CD4_CXCR5+CD95+_D0_num	day 0	rest	immunotype 2	62.5483	139.552	202.1	3.85569	0.000115402	Dunn Test	0.000115402	***
CD4_CXCR5+_Tcm_D0_num	day 0	rest	immunotype 2	71.951	138.582	210.533	4.43531	9.19412e-06	Dunn Test	9.19412e-06	****
CD4_CXCR5+HLADR+_D0_num	day 0	rest	immunotype 2	75.1471	138.253	213.4	4.63234	3.61553e-06	Dunn Test	3.61553e-06	****
CD8+_D0_num	day 0	rest	immunotype 2	54.6322	140.368	195	3.36772	0.000757932	Dunn Test	0.000757932	***
CD8_Tcm_D0_num	day 0	rest	immunotype 2	55.041	140.326	195.367	3.39292	0.000691523	Dunn Test	0.000691523	***
CD8_Tem_D0_num	day 0	rest	immunotype 2	59.0176	139.916	198.933	3.63805	0.000274709	Dunn Test	0.000274709	***
CD8_Teff_D0_num	day 0	rest	immunotype 2	54.0375	140.429	194.467	3.33106	0.000865153	Dunn Test	0.000865153	***
CD8_Treg_D0_num	day 0	rest	immunotype 2	38.8	142	180.8	2.39177	0.0167675	Dunn Test	0.0167675	*
CD8_Treg_Teff_D0_num	day 0	rest	immunotype 2	40.045	141.872	181.917	2.46865	0.0135623	Dunn Test	0.0135623	*
CD8_Treg_CD38-HLADR-_D0_num	day 0	rest	immunotype 2	37.1276	142.172	179.3	2.28867	0.0220983	Dunn Test	0.0220983	*
CD8_CD27+_D0_num	day 0	rest	immunotype 2	35.3808	142.352	177.733	2.181	0.0291836	Dunn Test	0.0291836	*
CD8_CD38+_D0_num	day 0	rest	immunotype 2	45.8613	141.272	187.133	2.82705	0.0046979	Dunn Test	0.0046979	**
CD8_CD38+HLADR+_D0_num	day 0	rest	immunotype 2	52.7368	140.563	193.3	3.25088	0.00115049	Dunn Test	0.00115049	**
CD8_CD38+HLADR-_D0_num	day 0	rest	immunotype 2	40.8069	141.793	182.6	2.51548	0.0118871	Dunn Test	0.0118871	*
CD8_CD38-HLADR+_D0_num	day 0	rest	immunotype 2	42.628	141.605	184.233	2.62774	0.00859551	Dunn Test	0.00859551	**
CD8_CD38-HLADR-_D0_num	day 0	rest	immunotype 2	53.1456	140.521	193.667	3.27608	0.00105259	Dunn Test	0.00105259	**
CD8_CD95+_D0_num	day 0	rest	immunotype 2	41.9962	141.67	183.667	2.58879	0.00963139	Dunn Test	0.00963139	**
CD8_CXCR5+_D0_num	day 0	rest	immunotype 2	51.6962	140.67	192.367	3.18673	0.0014389	Dunn Test	0.0014389	**
CD8_CXCR5+CD38-HLADR-_D0_num	day 0	rest	immunotype 2	51.3245	140.709	192.033	3.16382	0.00155712	Dunn Test	0.00155712	**
CD8_CXCR5+CD95+_D0_num	day 0	rest	immunotype 2	44.9322	141.368	186.3	2.76978	0.00560948	Dunn Test	0.00560948	**
CD8_CXCR5+_Tcm_D0_num	day 0	rest	immunotype 2	33.7456	142.521	176.267	2.0802	0.0375076	Dunn Test	0.0375076	*
CD8_CXCR5+_Tem_D0_num	day 0	rest	immunotype 2	55.041	140.326	195.367	3.39292	0.000691519	Dunn Test	0.000691519	***
CD8_CXCR5+_Teff_D0_num	day 0	rest	immunotype 2	53.1456	140.521	193.667	3.27614	0.00105235	Dunn Test	0.00105235	**
CD8_HLADR+_D0_num	day 0	rest	immunotype 2	56.6762	140.157	196.833	3.49372	0.000476339	Dunn Test	0.000476339	***
B_memory_CD27+CD38-_D0_num	day 0	rest	immunotype 2	32.7793	142.621	175.4	2.02063	0.043318	Dunn Test	0.043318	*
B_memory_IgD+CD27+_D0_num	day 0	rest	immunotype 2	34.972	142.395	177.367	2.1558	0.0310995	Dunn Test	0.0310995	*
monocytes_nonclassical_D0_num	day 0	rest	immunotype 2	-59.4264	152.126	92.7	-3.66325	0.000249033	Dunn Test	0.000249033	***
monocytes_nonclassical_HLADR+_D0_num	day 0	rest	immunotype 2	-42.5908	150.391	107.8	-2.62545	0.00865358	Dunn Test	0.00865358	**
CD8TnTm_D0	day 0	rest	immunotype 2	-36.8489	149.799	112.95	-2.27149	0.0231172	Dunn Test	0.0231172	*
CD4+_CD95-HLADR+_D0_per	day 0	rest	immunotype 2	51.3803	140.703	192.083	3.17077	0.00152038	Dunn Test	0.00152038	**
CD8+_CD95-HLADR+_D0_per	day 0	rest	immunotype 2	33.8757	142.508	176.383	2.08922	0.0366882	Dunn Test	0.0366882	*
CD4_Tcm_CD95-HLADR+_D0_per	day 0	rest	immunotype 2	50.0609	140.839	190.9	3.08701	0.00202183	Dunn Test	0.00202183	**
CD8_Tem_CD95+HLADR-_D0_per	day 0	rest	immunotype 2	-45.5826	150.699	105.117	-2.80987	0.00495614	Dunn Test	0.00495614	**
CD8_Tem_CD95-HLADR-_D0_per	day 0	rest	immunotype 2	45.0994	141.351	186.45	2.78009	0.00543443	Dunn Test	0.00543443	**
CD19_CD95-HLADR+_D0_per	day 0	rest	immunotype 2	33.3925	142.557	175.95	2.05844	0.0395481	Dunn Test	0.0395481	*
CD19_CD95-HLADR-_D0_per	day 0	rest	immunotype 2	-37.9452	149.912	111.967	-2.33908	0.0193311	Dunn Test	0.0193311	*
CD19_HLADR+_D0_per	day 0	rest	immunotype 2	38.5584	142.025	180.583	2.37688	0.0174597	Dunn Test	0.0174597	*
CD4+_CD95-HLADR+_D0_num	day 0	rest	immunotype 2	50.3954	140.805	191.2	3.10655	0.00189286	Dunn Test	0.00189286	**
CD8+_CD95+HLADR+_D0_num	day 0	rest	immunotype 2	51.6962	140.67	192.367	3.18673	0.0014389	Dunn Test	0.0014389	**
CD8+_CD95+HLADR-_D0_num	day 0	rest	immunotype 2	37.5736	142.126	179.7	2.31616	0.0205493	Dunn Test	0.0205493	*
CD8+_CD95-HLADR+_D0_num	day 0	rest	immunotype 2	55.264	140.303	195.567	3.407	0.000656806	Dunn Test	0.000656806	***
CD8+_CD95-HLADR-_D0_num	day 0	rest	immunotype 2	53.7031	140.464	194.167	3.31044	0.000931483	Dunn Test	0.000931483	***
CD4_Tcm_CD95+HLADR+_D0_num	day 0	rest	immunotype 2	31.9989	142.701	174.7	1.97252	0.0485502	Dunn Test	0.0485502	*
CD4_Tcm_CD95-HLADR+_D0_num	day 0	rest	immunotype 2	57.1222	140.111	197.233	3.52128	0.000429464	Dunn Test	0.000429464	***
CD4_Tcm_CD95-HLADR-_D0_num	day 0	rest	immunotype 2	36.3471	142.253	178.6	2.24056	0.0250544	Dunn Test	0.0250544	*
CD8_Tcm_CD95+HLADR+_D0_num	day 0	rest	immunotype 2	52.5138	140.586	193.1	3.23713	0.00120737	Dunn Test	0.00120737	**
CD8_Tcm_CD95+HLADR-_D0_num	day 0	rest	immunotype 2	40.2494	141.851	182.1	2.48111	0.0130972	Dunn Test	0.0130972	*
CD8_Tcm_CD95-HLADR-_D0_num	day 0	rest	immunotype 2	52.551	140.582	193.133	3.23942	0.00119772	Dunn Test	0.00119772	**
CD8_Tem_CD95+HLADR+_D0_num	day 0	rest	immunotype 2	38.6513	142.015	180.667	2.3826	0.0171907	Dunn Test	0.0171907	*
CD8_Tem_CD95+HLADR-_D0_num	day 0	rest	immunotype 2	39.2831	141.95	181.233	2.42155	0.0154545	Dunn Test	0.0154545	*
CD8_Tem_CD95-HLADR-_D0_num	day 0	rest	immunotype 2	63.5146	139.452	202.967	3.91526	9.03076e-05	Dunn Test	9.03076e-05	****
granulocytes_D0_per	day 0	rest	immunotype 3	32.5213	142.312	174.833	2.09046	0.0365764	Dunn Test	0.0365764	*
CD4+_D0_per	day 0	rest	immunotype 3	71.1436	137.932	209.076	4.57309	4.80594e-06	Dunn Test	4.80594e-06	****
CD4_Tcm_D0_per	day 0	rest	immunotype 3	-58.2923	152.61	94.3182	-3.74701	0.000178957	Dunn Test	0.000178957	***
CD4_Tem_D0_per	day 0	rest	immunotype 3	-108.484	158.302	49.8182	-6.97333	3.09519e-12	Dunn Test	3.09519e-12	****
CD4_Teff_D0_per	day 0	rest	immunotype 3	-70.3575	153.979	83.6212	-4.52265	6.107e-06	Dunn Test	6.107e-06	****
CD4_Tn_D0_per	day 0	rest	immunotype 3	103.699	134.24	237.939	6.66574	2.63336e-11	Dunn Test	2.63336e-11	****
CD4_TrueNaive_D0_per	day 0	rest	immunotype 3	108.057	133.746	241.803	6.94586	3.76161e-12	Dunn Test	3.76161e-12	****
CD4_Tscm_D0_per	day 0	rest	immunotype 3	37.3576	141.764	179.121	2.40159	0.0163241	Dunn Test	0.0163241	*
CD4_Treg_Tcm_D0_per	day 0	rest	immunotype 3	-60.2405	152.831	92.5909	-3.87224	0.000107838	Dunn Test	0.000107838	***
CD4_Treg_Tem_D0_per	day 0	rest	immunotype 3	-66.4782	153.539	87.0606	-4.2732	1.92685e-05	Dunn Test	1.92685e-05	****
CD4_Treg_Tn_D0_per	day 0	rest	immunotype 3	82.8157	136.609	219.424	5.32337	1.01862e-07	Dunn Test	1.01862e-07	****
CD4_Treg_CD38+_D0_per	day 0	rest	immunotype 3	68.9903	138.176	207.167	4.4347	9.21985e-06	Dunn Test	9.21985e-06	****
CD4_Treg_CD38+HLADR-_D0_per	day 0	rest	immunotype 3	72.0493	137.829	209.879	4.63133	3.63328e-06	Dunn Test	3.63328e-06	****
CD4_Treg_CD38-HLADR+_D0_per	day 0	rest	immunotype 3	-35.136	149.984	114.848	-2.25854	0.0239119	Dunn Test	0.0239119	*
CD4_Treg_CD95+_D0_per	day 0	rest	immunotype 3	-70.3916	153.983	83.5909	-4.52475	6.04665e-06	Dunn Test	6.04665e-06	****
CD4_CD27+_D0_per	day 0	rest	immunotype 3	109.544	133.578	243.121	7.04144	1.90267e-12	Dunn Test	1.90267e-12	****
CD4_CD38+_D0_per	day 0	rest	immunotype 3	105.066	134.085	239.152	6.75363	1.4419e-11	Dunn Test	1.4419e-11	****
CD4_CD38+HLADR-_D0_per	day 0	rest	immunotype 3	105.408	134.047	239.455	6.77561	1.23886e-11	Dunn Test	1.23886e-11	****
CD4_CD38-HLADR+_D0_per	day 0	rest	immunotype 3	-33.4271	149.791	116.364	-2.14873	0.0316557	Dunn Test	0.0316557	*
CD4_CD38-HLADR-_D0_per	day 0	rest	immunotype 3	-101.119	157.467	56.3485	-6.49988	8.03863e-11	Dunn Test	8.03863e-11	****
CD4_CD95+_D0_per	day 0	rest	immunotype 3	-73.7754	154.366	80.5909	-4.74226	2.11351e-06	Dunn Test	2.11351e-06	****
CD4_CXCR5+_D0_per	day 0	rest	immunotype 3	-36.2297	150.109	113.879	-2.32884	0.0198674	Dunn Test	0.0198674	*
CD4_CXCR5+CD38+_D0_per	day 0	rest	immunotype 3	83.9265	136.483	220.409	5.39479	6.86038e-08	Dunn Test	6.86038e-08	****
CD4_CXCR5+CD38+HLADR-_D0_per	day 0	rest	immunotype 3	87.5153	136.076	223.591	5.62548	1.8499e-08	Dunn Test	1.8499e-08	****
CD4_CXCR5+CD38-HLADR-_D0_per	day 0	rest	immunotype 3	-73.2627	154.308	81.0455	-4.70932	2.48543e-06	Dunn Test	2.48543e-06	****
CD4_CXCR5+_Tem_D0_per	day 0	rest	immunotype 3	-68.8365	153.806	84.9697	-4.42481	9.65264e-06	Dunn Test	9.65264e-06	****
CD4_CXCR5+_Teff_D0_per	day 0	rest	immunotype 3	-42.4332	150.812	108.379	-2.78839	0.00529702	Dunn Test	0.00529702	**
CD4_CXCR5+_Tn_D0_per	day 0	rest	immunotype 3	42.6212	141.167	183.788	2.73968	0.00614989	Dunn Test	0.00614989	**
CD8+_D0_per	day 0	rest	immunotype 3	-62.5817	153.097	90.5152	-4.02273	5.75265e-05	Dunn Test	5.75265e-05	****
CD8_Tem_D0_per	day 0	rest	immunotype 3	-86.7805	155.841	69.0606	-5.57823	2.42976e-08	Dunn Test	2.42976e-08	****
CD8_Teff_D0_per	day 0	rest	immunotype 3	-93.3599	156.587	63.2273	-6.00114	1.95932e-09	Dunn Test	1.95932e-09	****
CD8_Tn_D0_per	day 0	rest	immunotype 3	108.484	133.698	242.182	6.97332	3.09537e-12	Dunn Test	3.09537e-12	****
CD8_TrueNaive_D0_per	day 0	rest	immunotype 3	102.605	134.364	236.97	6.59544	4.24007e-11	Dunn Test	4.24007e-11	****
CD8_Tscm_D0_per	day 0	rest	immunotype 3	44.5181	140.952	185.47	2.86169	0.00421393	Dunn Test	0.00421393	**
CD8_Treg_Teff_D0_per	day 0	rest	immunotype 3	-74.5957	154.459	79.8636	-4.79537	1.62372e-06	Dunn Test	1.62372e-06	****
CD8_Treg_Tn_D0_per	day 0	rest	immunotype 3	77.9794	137.157	215.136	5.01305	5.35742e-07	Dunn Test	5.35742e-07	****
CD8_Treg_CD38-HLADR-_D0_per	day 0	rest	immunotype 3	-51.9692	151.893	99.9242	-3.34156	0.000833081	Dunn Test	0.000833081	***
CD8_CD27+_D0_per	day 0	rest	immunotype 3	107.1	133.855	240.955	6.88434	5.80542e-12	Dunn Test	5.80542e-12	****
CD8_CD38+_D0_per	day 0	rest	immunotype 3	65.0768	138.62	203.697	4.18316	2.8749e-05	Dunn Test	2.8749e-05	****
CD8_CD38+HLADR-_D0_per	day 0	rest	immunotype 3	68.2726	138.258	206.53	4.38857	1.14097e-05	Dunn Test	1.14097e-05	****
CD8_CD38-HLADR-_D0_per	day 0	rest	immunotype 3	-57.8309	152.558	94.7273	-3.71737	0.000201308	Dunn Test	0.000201308	***
CD8_CD95+_D0_per	day 0	rest	immunotype 3	-32.1795	149.649	117.47	-2.06849	0.0385941	Dunn Test	0.0385941	*
CD8_CXCR5+CD38-HLADR-_D0_per	day 0	rest	immunotype 3	-40.5021	150.593	110.091	-2.60349	0.009228	Dunn Test	0.009228	**
CD8_CXCR5+CD95+_D0_per	day 0	rest	immunotype 3	33.3074	142.223	175.53	2.14099	0.0322745	Dunn Test	0.0322745	*
CD8_CXCR5+_Tcm_D0_per	day 0	rest	immunotype 3	81.722	136.733	218.455	5.25307	1.49585e-07	Dunn Test	1.49585e-07	****
CD8_CXCR5+_Teff_D0_per	day 0	rest	immunotype 3	-81.6195	155.256	73.6364	-5.24658	1.54945e-07	Dunn Test	1.54945e-07	****
CD8_CXCR5+_Tn_D0_per	day 0	rest	immunotype 3	36.5032	141.86	178.364	2.34662	0.0189448	Dunn Test	0.0189448	*
CD56bright_CD38+_D0_per	day 0	rest	immunotype 3	63.9831	138.744	202.727	4.11282	3.90862e-05	Dunn Test	3.90862e-05	****
CD56bright_CD38+HLADR-_D0_per	day 0	rest	immunotype 3	63.4362	138.806	202.242	4.07766	4.5491e-05	Dunn Test	4.5491e-05	****
CD56bright_CD38-HLADR-_D0_per	day 0	rest	immunotype 3	-58.617	152.647	94.0303	-3.76789	0.000164636	Dunn Test	0.000164636	***
CD56dim_CD38+_D0_per	day 0	rest	immunotype 3	60.4968	139.14	199.636	3.88872	0.000100776	Dunn Test	0.000100776	***
CD56dim_CD38+HLADR-_D0_per	day 0	rest	immunotype 3	59.574	139.244	198.818	3.82939	0.000128459	Dunn Test	0.000128459	***
CD56dim_CD38-HLADR-_D0_per	day 0	rest	immunotype 3	-56.9422	152.457	95.5152	-3.66022	0.000251994	Dunn Test	0.000251994	***
B_naive_IgD+CD27-_D0_per	day 0	rest	immunotype 3	34.0081	142.143	176.152	2.18603	0.0288135	Dunn Test	0.0288135	*
monocytes_classical_D0_per	day 0	rest	immunotype 3	47.0474	140.665	187.712	3.0242	0.00249288	Dunn Test	0.00249288	**
monocytes_intermediate_HLADR+_D0_per	day 0	rest	immunotype 3	35.1702	142.012	177.182	2.26073	0.0237761	Dunn Test	0.0237761	*
monocytes_nonclassical_D0_per	day 0	rest	immunotype 3	-43.7491	150.961	107.212	-2.81226	0.00491954	Dunn Test	0.00491954	**
CD4+_D0_num	day 0	rest	immunotype 3	39.8185	141.484	181.303	2.55952	0.0104817	Dunn Test	0.0104817	*
CD4_Tem_D0_num	day 0	rest	immunotype 3	-80.5257	155.132	74.6061	-5.17616	2.265e-07	Dunn Test	2.265e-07	****
CD4_Teff_D0_num	day 0	rest	immunotype 3	-57.66	152.539	94.8788	-3.70636	0.00021026	Dunn Test	0.00021026	***
CD4_Tn_D0_num	day 0	rest	immunotype 3	85.2424	136.333	221.576	5.47935	4.26898e-08	Dunn Test	4.26898e-08	****
CD4_TrueNaive_D0_num	day 0	rest	immunotype 3	90.9503	135.686	226.636	5.84625	5.02784e-09	Dunn Test	5.02784e-09	****
CD4_Tscm_D0_num	day 0	rest	immunotype 3	47.6455	140.597	188.242	3.06263	0.00219398	Dunn Test	0.00219398	**
CD4_Treg_D0_num	day 0	rest	immunotype 3	45.6973	140.818	186.515	2.9374	0.00330972	Dunn Test	0.00330972	**
CD4_Treg_Tn_D0_num	day 0	rest	immunotype 3	87.7033	136.054	223.758	5.63753	1.72504e-08	Dunn Test	1.72504e-08	****
CD4_Treg_CD38+_D0_num	day 0	rest	immunotype 3	85.926	136.256	222.182	5.52329	3.32715e-08	Dunn Test	3.32715e-08	****
CD4_Treg_CD38+HLADR-_D0_num	day 0	rest	immunotype 3	87.7375	136.05	223.788	5.63973	1.70318e-08	Dunn Test	1.70318e-08	****
CD4_Treg_CD38-HLADR-_D0_num	day 0	rest	immunotype 3	40.5021	141.407	181.909	2.60346	0.00922883	Dunn Test	0.00922883	**
CD4_CD27+_D0_num	day 0	rest	immunotype 3	64.5641	138.678	203.242	4.15016	3.3225e-05	Dunn Test	3.3225e-05	****
CD4_CD38+_D0_num	day 0	rest	immunotype 3	103.699	134.24	237.939	6.66573	2.63347e-11	Dunn Test	2.63347e-11	****
CD4_CD38+HLADR+_D0_num	day 0	rest	immunotype 3	33.9056	142.155	176.061	2.17944	0.0292993	Dunn Test	0.0292993	*
CD4_CD38+HLADR-_D0_num	day 0	rest	immunotype 3	103.836	134.225	238.061	6.67452	2.4804e-11	Dunn Test	2.4804e-11	****
CD4_CXCR5+CD38+_D0_num	day 0	rest	immunotype 3	49.6621	140.368	190.03	3.19226	0.00141165	Dunn Test	0.00141165	**
CD4_CXCR5+CD38+HLADR-_D0_num	day 0	rest	immunotype 3	53.3876	139.946	193.333	3.43173	0.000599739	Dunn Test	0.000599739	***
CD4_CXCR5+_Tem_D0_num	day 0	rest	immunotype 3	-62.8894	153.132	90.2424	-4.0425	5.2884e-05	Dunn Test	5.2884e-05	****
CD4_CXCR5+_Teff_D0_num	day 0	rest	immunotype 3	-44.6378	151.062	106.424	-2.93314	0.00335548	Dunn Test	0.00335548	**
CD4_CXCR5+_Tn_D0_num	day 0	rest	immunotype 3	30.6927	142.519	173.212	1.97292	0.0485051	Dunn Test	0.0485051	*
CD8+_D0_num	day 0	rest	immunotype 3	-52.328	151.934	99.6061	-3.36362	0.00076926	Dunn Test	0.00076926	***
CD8_Tcm_D0_num	day 0	rest	immunotype 3	-41.4591	150.702	109.242	-2.66498	0.0076994	Dunn Test	0.0076994	**
CD8_Tem_D0_num	day 0	rest	immunotype 3	-94.3682	156.702	62.3333	-6.06595	1.31176e-09	Dunn Test	1.31176e-09	****
CD8_Teff_D0_num	day 0	rest	immunotype 3	-90.9161	156.31	65.3939	-5.84405	5.09464e-09	Dunn Test	5.09464e-09	****
CD8_TrueNaive_D0_num	day 0	rest	immunotype 3	47.7481	140.585	188.333	3.06923	0.00214615	Dunn Test	0.00214615	**
CD8_Treg_D0_num	day 0	rest	immunotype 3	-62.1716	153.05	90.8788	-3.99636	6.43227e-05	Dunn Test	6.43227e-05	****
CD8_Treg_Teff_D0_num	day 0	rest	immunotype 3	-83.448	155.463	72.0152	-5.3643	8.12629e-08	Dunn Test	8.12629e-08	****
CD8_Treg_CD38-HLADR-_D0_num	day 0	rest	immunotype 3	-64.9743	153.368	88.3939	-4.17652	2.96004e-05	Dunn Test	2.96004e-05	****
CD8_CD38-HLADR+_D0_num	day 0	rest	immunotype 3	-43.2706	150.907	107.636	-2.78142	0.00541221	Dunn Test	0.00541221	**
CD8_CD38-HLADR-_D0_num	day 0	rest	immunotype 3	-54.3788	152.167	97.7879	-3.49545	0.000473271	Dunn Test	0.000473271	***
CD8_CD95+_D0_num	day 0	rest	immunotype 3	-70.9556	154.047	83.0909	-4.561	5.09115e-06	Dunn Test	5.09115e-06	****
CD8_CXCR5+_D0_num	day 0	rest	immunotype 3	-50.0381	151.674	101.636	-3.21643	0.00129798	Dunn Test	0.00129798	**
CD8_CXCR5+CD38-HLADR-_D0_num	day 0	rest	immunotype 3	-50.3457	151.709	101.364	-3.2362	0.00121133	Dunn Test	0.00121133	**
CD8_CXCR5+CD95+_D0_num	day 0	rest	immunotype 3	-37.2551	150.225	112.97	-2.39474	0.016632	Dunn Test	0.016632	*
CD8_CXCR5+_Tem_D0_num	day 0	rest	immunotype 3	-54.3788	152.167	97.7879	-3.49545	0.000473268	Dunn Test	0.000473268	***
CD8_CXCR5+_Teff_D0_num	day 0	rest	immunotype 3	-71.8443	154.147	82.303	-4.61821	3.87062e-06	Dunn Test	3.87062e-06	****
CD8_HLADR+_D0_num	day 0	rest	immunotype 3	-34.9651	149.965	115	-2.24754	0.0246053	Dunn Test	0.0246053	*
CD56bright_CD38+_D0_num	day 0	rest	immunotype 3	51.5419	140.155	191.697	3.31309	0.000922701	Dunn Test	0.000922701	***
CD56bright_CD38+HLADR-_D0_num	day 0	rest	immunotype 3	52.6357	140.031	192.667	3.3834	0.000715948	Dunn Test	0.000715948	***
CD56dim_CD38-HLADR-_D0_num	day 0	rest	immunotype 3	-40.6047	150.605	110	-2.61005	0.0090529	Dunn Test	0.0090529	**
monocytes_nonclassical_D0_num	day 0	rest	immunotype 3	-34.8626	149.953	115.091	-2.24095	0.0250292	Dunn Test	0.0250292	*
CD4TnTm_D0	day 0	rest	immunotype 3	103.699	134.24	237.939	6.66574	2.63344e-11	Dunn Test	2.63344e-11	****
CD8TnTm_D0	day 0	rest	immunotype 3	108.484	133.698	242.182	6.97332	3.09552e-12	Dunn Test	3.09552e-12	****
CD4+_CD95+HLADR-_D0_per	day 0	rest	immunotype 3	-73.3994	154.324	80.9242	-4.71809	2.38065e-06	Dunn Test	2.38065e-06	****
CD4+_CD95-HLADR-_D0_per	day 0	rest	immunotype 3	73.5361	137.661	211.197	4.72688	2.27999e-06	Dunn Test	2.27999e-06	****
CD8+_CD95+HLADR-_D0_per	day 0	rest	immunotype 3	-34.5037	149.913	115.409	-2.21789	0.0265626	Dunn Test	0.0265626	*
CD8+_CD95-HLADR-_D0_per	day 0	rest	immunotype 3	31.8719	142.386	174.258	2.04872	0.0404899	Dunn Test	0.0404899	*
CD4_Tcm_CD95-HLADR+_D0_per	day 0	rest	immunotype 3	31.7865	142.395	174.182	2.04393	0.04096	Dunn Test	0.04096	*
CD4_Tem_CD95+HLADR+_D0_per	day 0	rest	immunotype 3	45.6631	140.822	186.485	2.93523	0.00333304	Dunn Test	0.00333304	**
CD4_Tem_CD95+HLADR-_D0_per	day 0	rest	immunotype 3	52.5844	140.037	192.621	3.38011	0.000724574	Dunn Test	0.000724574	***
CD4_Tem_CD95-HLADR-_D0_per	day 0	rest	immunotype 3	-58.0872	152.587	94.5	-3.73382	0.000188595	Dunn Test	0.000188595	***
CD8_Tcm_CD95+HLADR+_D0_per	day 0	rest	immunotype 3	36.8791	141.818	178.697	2.3706	0.017759	Dunn Test	0.017759	*
CD19_CD95-HLADR+_D0_per	day 0	rest	immunotype 3	37.3235	141.767	179.091	2.39914	0.0164334	Dunn Test	0.0164334	*
CD19_CD95-HLADR-_D0_per	day 0	rest	immunotype 3	-34.3157	149.891	115.576	-2.20581	0.0273974	Dunn Test	0.0273974	*
CD19_HLADR+_D0_per	day 0	rest	immunotype 3	35.0677	142.023	177.091	2.25414	0.0241874	Dunn Test	0.0241874	*
CD4+_CD95-HLADR-_D0_num	day 0	rest	immunotype 3	57.1815	139.516	196.697	3.6756	0.00023729	Dunn Test	0.00023729	***
CD8+_CD95+HLADR+_D0_num	day 0	rest	immunotype 3	-37.3918	150.24	112.848	-2.40353	0.0162376	Dunn Test	0.0162376	*
CD8+_CD95+HLADR-_D0_num	day 0	rest	immunotype 3	-72.562	154.229	81.6667	-4.66426	3.09736e-06	Dunn Test	3.09736e-06	****
CD8+_CD95-HLADR-_D0_num	day 0	rest	immunotype 3	-42.0402	150.767	108.727	-2.70232	0.00688565	Dunn Test	0.00688565	**
CD4_Tem_CD95+HLADR-_D0_num	day 0	rest	immunotype 3	-61.5564	152.981	91.4242	-3.95682	7.59547e-05	Dunn Test	7.59547e-05	****
CD4_Tem_CD95-HLADR-_D0_num	day 0	rest	immunotype 3	-76.9027	154.721	77.8182	-4.94328	7.68205e-07	Dunn Test	7.68205e-07	****
CD8_Tcm_CD95+HLADR-_D0_num	day 0	rest	immunotype 3	-50.5166	151.729	101.212	-3.24718	0.00116553	Dunn Test	0.00116553	**
CD8_Tcm_CD95-HLADR-_D0_num	day 0	rest	immunotype 3	-33.2562	149.771	116.515	-2.13769	0.0325417	Dunn Test	0.0325417	*
CD8_Tem_CD95+HLADR+_D0_num	day 0	rest	immunotype 3	-60.8386	152.899	92.0606	-3.91068	9.20354e-05	Dunn Test	9.20354e-05	****
CD8_Tem_CD95+HLADR-_D0_num	day 0	rest	immunotype 3	-92.6251	156.504	63.8788	-5.9539	2.61824e-09	Dunn Test	2.61824e-09	****
CD8_Tem_CD95-HLADR-_D0_num	day 0	rest	immunotype 3	-86.883	155.853	68.9697	-5.5848	2.33964e-08	Dunn Test	2.33964e-08	****
granulocytes_D0_per	day 0	rest	immunotype 6	-34.6194	149.807	115.188	-2.19559	0.028121	Dunn Test	0.028121	*
lymphocytes_D0_per	day 0	rest	immunotype 6	33.0219	142.369	175.391	2.09428	0.0362355	Dunn Test	0.0362355	*
CD3+_D0_per	day 0	rest	immunotype 6	-49.0501	151.394	102.344	-3.1108	0.00186583	Dunn Test	0.00186583	**
CD4+_D0_per	day 0	rest	immunotype 6	60.7947	139.315	200.109	3.85565	0.000115424	Dunn Test	0.000115424	***
CD4_Tcm_D0_per	day 0	rest	immunotype 6	-64.0425	153.042	89	-4.06162	4.87327e-05	Dunn Test	4.87327e-05	****
CD4_Tn_D0_per	day 0	rest	immunotype 6	74.9795	137.755	212.734	4.75526	1.98191e-06	Dunn Test	1.98191e-06	****
CD4_TrueNaive_D0_per	day 0	rest	immunotype 6	74.5231	137.805	212.328	4.72631	2.28633e-06	Dunn Test	2.28633e-06	****
CD4_Tscm_D0_per	day 0	rest	immunotype 6	35.1812	142.131	177.312	2.23145	0.0256511	Dunn Test	0.0256511	*
CD4_Treg_Tcm_D0_per	day 0	rest	immunotype 6	-47.6281	151.237	103.609	-3.02062	0.00252262	Dunn Test	0.00252262	**
CD4_Treg_Tn_D0_per	day 0	rest	immunotype 6	47.0312	140.828	187.859	2.98276	0.00285664	Dunn Test	0.00285664	**
CD4_Treg_CD38+_D0_per	day 0	rest	immunotype 6	-36.9017	150.058	113.156	-2.34035	0.0192657	Dunn Test	0.0192657	*
CD4_Treg_CD38+HLADR-_D0_per	day 0	rest	immunotype 6	-30.9855	149.407	118.422	-1.96513	0.049399	Dunn Test	0.049399	*
CD4_Treg_CD38-HLADR+_D0_per	day 0	rest	immunotype 6	-44.3979	150.882	106.484	-2.81576	0.00486619	Dunn Test	0.00486619	**
CD4_Treg_CD38-HLADR-_D0_per	day 0	rest	immunotype 6	72.4516	138.033	210.484	4.59494	4.32865e-06	Dunn Test	4.32865e-06	****
CD4_Treg_HLADR+_D0_per	day 0	rest	immunotype 6	-46.1359	151.073	104.938	-2.92598	0.00343372	Dunn Test	0.00343372	**
CD4_CD38+HLADR+_D0_per	day 0	rest	immunotype 6	-65.9736	153.255	87.2812	-4.18497	2.85198e-05	Dunn Test	2.85198e-05	****
CD4_CD38-HLADR+_D0_per	day 0	rest	immunotype 6	-67.9749	153.475	85.5	-4.31112	1.62426e-05	Dunn Test	1.62426e-05	****
CD4_CD95+_D0_per	day 0	rest	immunotype 6	-44.1872	150.859	106.672	-2.80239	0.00507259	Dunn Test	0.00507259	**
CD4_CXCR5+_D0_per	day 0	rest	immunotype 6	-81.9315	155.01	73.0781	-5.19618	2.03429e-07	Dunn Test	2.03429e-07	****
CD4_CXCR5+CD38-HLADR+_D0_per	day 0	rest	immunotype 6	-44.2223	150.863	106.641	-2.80476	0.00503542	Dunn Test	0.00503542	**
CD4_CXCR5+CD38-HLADR-_D0_per	day 0	rest	immunotype 6	40.1494	141.585	181.734	2.54632	0.0108865	Dunn Test	0.0108865	*
CD4_CXCR5+_Tn_D0_per	day 0	rest	immunotype 6	43.6079	141.205	184.812	2.76565	0.00568097	Dunn Test	0.00568097	**
CD4_CXCR5+HLADR+_D0_per	day 0	rest	immunotype 6	-46.3816	151.1	104.719	-2.94161	0.00326514	Dunn Test	0.00326514	**
CD4_HLADR+_D0_per	day 0	rest	immunotype 6	-70.4327	153.745	83.3125	-4.467	7.93226e-06	Dunn Test	7.93226e-06	****
CD8+_D0_per	day 0	rest	immunotype 6	-66.8514	153.351	86.5	-4.23977	2.23753e-05	Dunn Test	2.23753e-05	****
CD8_Tn_D0_per	day 0	rest	immunotype 6	38.5343	141.763	180.297	2.44388	0.0145304	Dunn Test	0.0145304	*
CD8_TrueNaive_D0_per	day 0	rest	immunotype 6	36.0414	142.037	178.078	2.28578	0.0222673	Dunn Test	0.0222673	*
CD8_Tscm_D0_per	day 0	rest	immunotype 6	49.5592	140.55	190.109	3.14317	0.00167131	Dunn Test	0.00167131	**
CD8_CXCR5+_D0_per	day 0	rest	immunotype 6	-52.1223	151.732	99.6094	-3.30565	0.000947565	Dunn Test	0.000947565	***
CD8_CXCR5+CD95+_D0_per	day 0	rest	immunotype 6	32.267	142.452	174.719	2.0464	0.0407168	Dunn Test	0.0407168	*
CD8_CXCR5+_Tcm_D0_per	day 0	rest	immunotype 6	47.3647	140.792	188.156	3.00391	0.00266531	Dunn Test	0.00266531	**
CD8_CXCR5+_Teff_D0_per	day 0	rest	immunotype 6	-49.5241	151.446	101.922	-3.14092	0.00168416	Dunn Test	0.00168416	**
CD3-_D0_per	day 0	rest	immunotype 6	40.009	141.6	181.609	2.5374	0.0111678	Dunn Test	0.0111678	*
CD56bright_D0_per	day 0	rest	immunotype 6	-42.3263	150.654	108.328	-2.68439	0.00726631	Dunn Test	0.00726631	**
CD56bright_CD38+_D0_per	day 0	rest	immunotype 6	-45.1176	150.961	105.844	-2.8614	0.00421775	Dunn Test	0.00421775	**
CD56bright_CD38+HLADR-_D0_per	day 0	rest	immunotype 6	-43.9414	150.832	106.891	-2.7868	0.00532311	Dunn Test	0.00532311	**
CD56dim_D0_per	day 0	rest	immunotype 6	38.1481	141.805	179.953	2.41939	0.0155467	Dunn Test	0.0155467	*
CD56dim_CD38+HLADR+_D0_per	day 0	rest	immunotype 6	-34.4966	149.793	115.297	-2.18788	0.0286786	Dunn Test	0.0286786	*
B_DN_memory_IgD-CD27-CD95+_D0_per	day 0	rest	immunotype 6	-34.2859	149.77	115.484	-2.17445	0.0296716	Dunn Test	0.0296716	*
CD19+CD95+_D0_per	day 0	rest	immunotype 6	-34.7423	149.82	115.078	-2.2034	0.0275667	Dunn Test	0.0275667	*
plasmablast_CD27+CD38+_D0_per	day 0	rest	immunotype 6	-39.8685	150.384	110.516	-2.52868	0.0114491	Dunn Test	0.0114491	*
monocytes_classical_D0_per	day 0	rest	immunotype 6	-33.6539	149.701	116.047	-2.13437	0.0328128	Dunn Test	0.0328128	*
monocytes_intermediate_HLADR+_D0_per	day 0	rest	immunotype 6	-55.6334	152.118	96.4844	-3.52831	0.000418216	Dunn Test	0.000418216	***
monocytes_nonclassical_D0_per	day 0	rest	immunotype 6	36.0239	142.039	178.062	2.28473	0.0223289	Dunn Test	0.0223289	*
monocytes_nonclassical_HLADR+_D0_per	day 0	rest	immunotype 6	-44.3803	150.88	106.5	-2.81465	0.0048831	Dunn Test	0.0048831	**
granulocytes_D0_num	day 0	rest	immunotype 6	-32.4426	149.568	117.125	-2.05753	0.0396352	Dunn Test	0.0396352	*
CD4_Tn_D0_num	day 0	rest	immunotype 6	65.2362	138.826	204.062	4.13733	3.51372e-05	Dunn Test	3.51372e-05	****
CD4_TrueNaive_D0_num	day 0	rest	immunotype 6	66.5354	138.683	205.219	4.21972	2.44607e-05	Dunn Test	2.44607e-05	****
CD4_Tscm_D0_num	day 0	rest	immunotype 6	45.0825	141.042	186.125	2.85917	0.00424757	Dunn Test	0.00424757	**
CD4_Treg_Tn_D0_num	day 0	rest	immunotype 6	44.5559	141.1	185.656	2.82576	0.00471679	Dunn Test	0.00471679	**
CD4_CD27+_D0_num	day 0	rest	immunotype 6	37.639	141.861	179.5	2.38709	0.0169823	Dunn Test	0.0169823	*
CD4_CD38+HLADR+_D0_num	day 0	rest	immunotype 6	-48.2074	151.301	103.094	-3.05735	0.00223305	Dunn Test	0.00223305	**
CD4_CD38-HLADR+_D0_num	day 0	rest	immunotype 6	-52.491	151.772	99.2812	-3.32901	0.000871543	Dunn Test	0.000871543	***
CD4_CD38-HLADR-_D0_num	day 0	rest	immunotype 6	35.0057	142.151	177.156	2.22008	0.026413	Dunn Test	0.026413	*
CD4_CXCR5+_D0_num	day 0	rest	immunotype 6	-51.8941	151.707	99.8125	-3.29116	0.000997758	Dunn Test	0.000997758	***
CD4_CXCR5+CD38+_D0_num	day 0	rest	immunotype 6	-56.2127	152.181	95.9688	-3.56505	0.000363786	Dunn Test	0.000363786	***
CD4_CXCR5+CD38+HLADR-_D0_num	day 0	rest	immunotype 6	-53.1932	151.849	98.6562	-3.37355	0.00074206	Dunn Test	0.00074206	***
CD4_CXCR5+CD38-HLADR+_D0_num	day 0	rest	immunotype 6	-53.1405	151.844	98.7031	-3.37033	0.000750793	Dunn Test	0.000750793	***
CD4_CXCR5+CD38-HLADR-_D0_num	day 0	rest	immunotype 6	-48.6287	151.347	102.719	-3.08407	0.0020419	Dunn Test	0.0020419	**
CD4_CXCR5+CD95+_D0_num	day 0	rest	immunotype 6	-36.1994	149.981	113.781	-2.29579	0.0216876	Dunn Test	0.0216876	*
CD4_CXCR5+_Tcm_D0_num	day 0	rest	immunotype 6	-44.591	150.903	106.312	-2.82799	0.00468411	Dunn Test	0.00468411	**
CD4_CXCR5+_Tem_D0_num	day 0	rest	immunotype 6	-31.8808	149.506	117.625	-2.0219	0.0431864	Dunn Test	0.0431864	*
CD4_CXCR5+HLADR+_D0_num	day 0	rest	immunotype 6	-55.5105	152.104	96.5938	-3.52052	0.000430695	Dunn Test	0.000430695	***
CD4_HLADR+_D0_num	day 0	rest	immunotype 6	-52.9123	151.819	98.9062	-3.35573	0.000791546	Dunn Test	0.000791546	***
CD8+_D0_num	day 0	rest	immunotype 6	-48.9799	151.386	102.406	-3.10634	0.00189421	Dunn Test	0.00189421	**
CD8_Teff_D0_num	day 0	rest	immunotype 6	-34.795	149.826	115.031	-2.20672	0.0273334	Dunn Test	0.0273334	*
CD8_Treg_Teff_D0_num	day 0	rest	immunotype 6	-32.5655	149.581	117.016	-2.06544	0.0388815	Dunn Test	0.0388815	*
CD8_CD38+_D0_num	day 0	rest	immunotype 6	-47.0839	151.178	104.094	-2.98609	0.00282568	Dunn Test	0.00282568	**
CD8_CD38+HLADR+_D0_num	day 0	rest	immunotype 6	-48.8043	151.367	102.562	-3.0952	0.00196678	Dunn Test	0.00196678	**
CD8_CD38+HLADR-_D0_num	day 0	rest	immunotype 6	-42.063	150.625	108.562	-2.66766	0.00763806	Dunn Test	0.00763806	**
CD8_CD38-HLADR+_D0_num	day 0	rest	immunotype 6	-47.9616	151.274	103.312	-3.04176	0.00235199	Dunn Test	0.00235199	**
CD8_CD38-HLADR-_D0_num	day 0	rest	immunotype 6	-47.8914	151.266	103.375	-3.03731	0.00238702	Dunn Test	0.00238702	**
CD8_CXCR5+_D0_num	day 0	rest	immunotype 6	-60.3558	152.637	92.2812	-3.82781	0.000129289	Dunn Test	0.000129289	***
CD8_CXCR5+CD38-HLADR-_D0_num	day 0	rest	immunotype 6	-60.6016	152.664	92.0625	-3.8434	0.000121344	Dunn Test	0.000121344	***
CD8_CXCR5+CD95+_D0_num	day 0	rest	immunotype 6	-50.3843	151.541	101.156	-3.19541	0.00139633	Dunn Test	0.00139633	**
CD8_CXCR5+_Tem_D0_num	day 0	rest	immunotype 6	-41.0097	150.51	109.5	-2.60086	0.00929897	Dunn Test	0.00929897	**
CD8_CXCR5+_Teff_D0_num	day 0	rest	immunotype 6	-59.3727	152.529	93.1562	-3.76553	0.000166193	Dunn Test	0.000166193	***
CD8_HLADR+_D0_num	day 0	rest	immunotype 6	-53.1932	151.849	98.6562	-3.37355	0.000742059	Dunn Test	0.000742059	***
CD3-_D0_num	day 0	rest	immunotype 6	48.9799	140.614	189.594	3.10634	0.00189421	Dunn Test	0.00189421	**
CD56bright_CD38+_D0_num	day 0	rest	immunotype 6	-33.7066	149.707	116	-2.13769	0.0325416	Dunn Test	0.0325416	*
CD56bright_CD38+HLADR-_D0_num	day 0	rest	immunotype 6	-32.899	149.618	116.719	-2.08648	0.0369353	Dunn Test	0.0369353	*
CD56dim_D0_num	day 0	rest	immunotype 6	49.8576	140.517	190.375	3.16201	0.00156686	Dunn Test	0.00156686	**
CD56dim_CD38+_D0_num	day 0	rest	immunotype 6	39.2892	141.68	180.969	2.49175	0.0127116	Dunn Test	0.0127116	*
CD56dim_CD38+HLADR-_D0_num	day 0	rest	immunotype 6	39.3594	141.672	181.031	2.4962	0.0125531	Dunn Test	0.0125531	*
CD56dim_CD38-HLADR-_D0_num	day 0	rest	immunotype 6	44.9772	141.054	186.031	2.85249	0.00433788	Dunn Test	0.00433788	**
monocytes_nonclassical_D0_num	day 0	rest	immunotype 6	32.6883	142.405	175.094	2.07312	0.0381613	Dunn Test	0.0381613	*
CD4TnTm_D0	day 0	rest	immunotype 6	74.962	137.757	212.719	4.75414	1.99289e-06	Dunn Test	1.99289e-06	****
CD8TnTm_D0	day 0	rest	immunotype 6	38.5168	141.764	180.281	2.44276	0.0145754	Dunn Test	0.0145754	*
CD4+_CD95-HLADR+_D0_per	day 0	rest	immunotype 6	-64.9202	153.139	88.2188	-4.12185	3.75846e-05	Dunn Test	3.75846e-05	****
CD4+_CD95+HLADR+_D0_per	day 0	rest	immunotype 6	-65.6751	153.222	87.5469	-4.16529	3.10958e-05	Dunn Test	3.10958e-05	****
CD4+_CD95+HLADR-_D0_per	day 0	rest	immunotype 6	-39.3419	150.326	110.984	-2.4951	0.0125923	Dunn Test	0.0125923	*
CD4+_CD95-HLADR-_D0_per	day 0	rest	immunotype 6	44.9245	141.06	185.984	2.84915	0.00438363	Dunn Test	0.00438363	**
CD8+_CD95-HLADR+_D0_per	day 0	rest	immunotype 6	-32.2143	149.542	117.328	-2.04404	0.0409498	Dunn Test	0.0409498	*
CD4_Tcm_CD95+HLADR+_D0_per	day 0	rest	immunotype 6	-35.7079	149.927	114.219	-2.26466	0.0235337	Dunn Test	0.0235337	*
CD4_Tcm_CD95-HLADR+_D0_per	day 0	rest	immunotype 6	-50.5598	151.56	101	-3.20766	0.00133819	Dunn Test	0.00133819	**
CD4_Tem_CD95+HLADR+_D0_per	day 0	rest	immunotype 6	-31.7403	149.49	117.75	-2.01301	0.0441138	Dunn Test	0.0441138	*
CD8_Tcm_CD95+HLADR+_D0_per	day 0	rest	immunotype 6	-34.0928	149.749	115.656	-2.16221	0.0306016	Dunn Test	0.0306016	*
CD8_Tem_CD95+HLADR+_D0_per	day 0	rest	immunotype 6	-31.9335	149.512	117.578	-2.02526	0.0428405	Dunn Test	0.0428405	*
CD56dim_CD95+HLADR+_D0_per	day 0	rest	immunotype 6	-50.3843	151.541	101.156	-3.19565	0.00139517	Dunn Test	0.00139517	**
CD19_CD95+HLADR+_D0_per	day 0	rest	immunotype 6	-33.6539	149.701	116.047	-2.13438	0.0328118	Dunn Test	0.0328118	*
CD4+_CD95-HLADR+_D0_num	day 0	rest	immunotype 6	-57.0554	152.274	95.2188	-3.61849	0.000296323	Dunn Test	0.000296323	***
CD4+_CD95+HLADR+_D0_num	day 0	rest	immunotype 6	-49.0501	151.394	102.344	-3.11079	0.00186587	Dunn Test	0.00186587	**
CD4+_CD95-HLADR-_D0_num	day 0	rest	immunotype 6	39.7105	141.633	181.344	2.51847	0.0117866	Dunn Test	0.0117866	*
CD8+_CD95+HLADR+_D0_num	day 0	rest	immunotype 6	-50.5247	151.556	101.031	-3.20431	0.00135385	Dunn Test	0.00135385	**
CD8+_CD95-HLADR+_D0_num	day 0	rest	immunotype 6	-53.2985	151.861	98.5625	-3.38056	0.000723371	Dunn Test	0.000723371	***
CD8+_CD95-HLADR-_D0_num	day 0	rest	immunotype 6	-47.0136	151.17	104.156	-2.98164	0.00286711	Dunn Test	0.00286711	**
CD4_Tcm_CD95+HLADR+_D0_num	day 0	rest	immunotype 6	-42.2736	150.649	108.375	-2.68102	0.00733971	Dunn Test	0.00733971	**
CD4_Tcm_CD95-HLADR+_D0_num	day 0	rest	immunotype 6	-54.1938	151.959	97.7656	-3.43708	0.000588021	Dunn Test	0.000588021	***
CD4_Tem_CD95+HLADR+_D0_num	day 0	rest	immunotype 6	-43.5376	150.788	107.25	-2.76119	0.00575915	Dunn Test	0.00575915	**
CD8_Tcm_CD95+HLADR+_D0_num	day 0	rest	immunotype 6	-42.8354	150.71	107.875	-2.71665	0.00659457	Dunn Test	0.00659457	**
CD8_Tem_CD95+HLADR+_D0_num	day 0	rest	immunotype 6	-50.4194	151.544	101.125	-3.19764	0.00138559	Dunn Test	0.00138559	**
CD56dim_CD95-HLADR-_D0_num	day 0	rest	immunotype 6	50.0332	140.498	190.531	3.17314	0.001508	Dunn Test	0.001508	**
CD19_CD95-HLADR-_D0_num	day 0	rest	immunotype 6	39.4999	141.656	181.156	2.50511	0.0122413	Dunn Test	0.0122413	*
CD4+_D12D0_per	day 2/day 0	rest	immunotype 2	-30.3959	139.741	109.345	-1.96679	0.0492076	Dunn Test	0.0492076	*
CD4_CD38-HLADR+_D12D0_per	day 2/day 0	rest	immunotype 2	-36.4558	140.387	103.931	-2.35891	0.0183289	Dunn Test	0.0183289	*
CD4_CD38-HLADR-_D12D0_per	day 2/day 0	rest	immunotype 2	30.8977	133.206	164.103	1.99926	0.0455806	Dunn Test	0.0455806	*
CD4_CXCR5+_D12D0_per	day 2/day 0	rest	immunotype 2	-41.8209	140.959	99.1379	-2.70605	0.00680885	Dunn Test	0.00680885	**
CD4_CXCR5+CD38+_D12D0_per	day 2/day 0	rest	immunotype 2	-31.8433	139.895	108.052	-2.06045	0.039356	Dunn Test	0.039356	*
CD4_CXCR5+CD38+HLADR-_D12D0_per	day 2/day 0	rest	immunotype 2	-31.7854	139.889	108.103	-2.0567	0.0397151	Dunn Test	0.0397151	*
CD4_CXCR5+CD38-HLADR+_D12D0_per	day 2/day 0	rest	immunotype 2	-50.5441	141.889	91.3448	-3.27049	0.00107362	Dunn Test	0.00107362	**
CD4_CXCR5+CD38-HLADR-_D12D0_per	day 2/day 0	rest	immunotype 2	51.7406	130.984	182.724	3.34791	0.00081423	Dunn Test	0.00081423	***
CD4_CXCR5+HLADR+_D12D0_per	day 2/day 0	rest	immunotype 2	-47.186	141.531	94.3448	-3.05321	0.00226411	Dunn Test	0.00226411	**
CD4_HLADR+_D12D0_per	day 2/day 0	rest	immunotype 2	-34.2364	140.15	105.914	-2.21529	0.0267401	Dunn Test	0.0267401	*
CD8_CXCR5+_D12D0_per	day 2/day 0	rest	immunotype 2	-41.4735	140.922	99.4483	-2.68357	0.00728398	Dunn Test	0.00728398	**
monocytes_classical_D12D0_per	day 2/day 0	rest	immunotype 2	-32.5188	139.967	107.448	-2.10415	0.0353652	Dunn Test	0.0353652	*
monocytes_nonclassical_D12D0_per	day 2/day 0	rest	immunotype 2	32.789	133.004	165.793	2.12163	0.0338685	Dunn Test	0.0338685	*
monocytes_nonclassical_HLADR+_D12D0_per	day 2/day 0	rest	immunotype 2	-38.1155	140.564	102.448	-2.46629	0.013652	Dunn Test	0.013652	*
CD4_CD38-HLADR+_D12D0_num	day 2/day 0	rest	immunotype 2	-39.5822	140.72	101.138	-2.5612	0.0104312	Dunn Test	0.0104312	*
CD4_CXCR5+_D12D0_num	day 2/day 0	rest	immunotype 2	-38.3085	140.584	102.276	-2.47878	0.0131833	Dunn Test	0.0131833	*
CD4_CXCR5+CD38+_D12D0_num	day 2/day 0	rest	immunotype 2	-47.6106	141.576	93.9655	-3.08068	0.0020653	Dunn Test	0.0020653	**
CD4_CXCR5+CD38+HLADR-_D12D0_num	day 2/day 0	rest	immunotype 2	-47.8422	141.601	93.7586	-3.09566	0.00196373	Dunn Test	0.00196373	**
CD4_CXCR5+CD38-HLADR+_D12D0_num	day 2/day 0	rest	immunotype 2	-52.2424	142.07	89.8276	-3.38038	0.000723859	Dunn Test	0.000723859	***
CD4_CXCR5+CD38-HLADR-_D12D0_num	day 2/day 0	rest	immunotype 2	-34.6031	140.189	105.586	-2.23902	0.0251548	Dunn Test	0.0251548	*
CD4_CXCR5+CD95+_D12D0_num	day 2/day 0	rest	immunotype 2	-31.3609	139.844	108.483	-2.02923	0.0424352	Dunn Test	0.0424352	*
CD4_CXCR5+_Tcm_D12D0_num	day 2/day 0	rest	immunotype 2	-35.9154	140.329	104.414	-2.32393	0.0201291	Dunn Test	0.0201291	*
CD4_CXCR5+HLADR+_D12D0_num	day 2/day 0	rest	immunotype 2	-49.1159	141.737	92.6207	-3.17808	0.00148253	Dunn Test	0.00148253	**
CD4_HLADR+_D12D0_num	day 2/day 0	rest	immunotype 2	-36.9962	140.444	103.448	-2.39386	0.016672	Dunn Test	0.016672	*
CD8_CXCR5+_D12D0_num	day 2/day 0	rest	immunotype 2	-30.9749	139.802	108.828	-2.00425	0.0450431	Dunn Test	0.0450431	*
CD8_CXCR5+_Teff_D12D0_num	day 2/day 0	rest	immunotype 2	-40.663	140.835	100.172	-2.63113	0.00851014	Dunn Test	0.00851014	**
B_DN_memory_IgD-CD27-_D12D0_num	day 2/day 0	rest	immunotype 2	30.9749	133.198	164.172	2.00425	0.0450431	Dunn Test	0.0450431	*
CD4+_CD95-HLADR+_D12D0_per	day 2/day 0	rest	immunotype 2	-47.0509	141.516	94.4655	-3.04486	0.00232791	Dunn Test	0.00232791	**
CD4+_CD95+HLADR+_D12D0_per	day 2/day 0	rest	immunotype 2	-31.5732	139.866	108.293	-2.04296	0.0410559	Dunn Test	0.0410559	*
CD4_Tcm_CD95-HLADR+_D12D0_per	day 2/day 0	rest	immunotype 2	-38.9068	140.648	101.741	-2.51754	0.0118178	Dunn Test	0.0118178	*
CD4_Tem_CD95+HLADR+_D12D0_per	day 2/day 0	rest	immunotype 2	-33.7153	140.095	106.379	-2.18158	0.0291409	Dunn Test	0.0291409	*
CD4+_CD95-HLADR+_D12D0_num	day 2/day 0	rest	immunotype 2	-49.4247	141.77	92.3448	-3.19806	0.00138355	Dunn Test	0.00138355	**
CD4+_CD95+HLADR+_D12D0_num	day 2/day 0	rest	immunotype 2	-34.8347	140.214	105.379	-2.254	0.024196	Dunn Test	0.024196	*
CD4_Tcm_CD95+HLADR+_D12D0_num	day 2/day 0	rest	immunotype 2	-34.7189	140.202	105.483	-2.24651	0.0246714	Dunn Test	0.0246714	*
CD4_Tcm_CD95-HLADR+_D12D0_num	day 2/day 0	rest	immunotype 2	-43.249	141.111	97.8621	-2.79846	0.0051347	Dunn Test	0.0051347	**
CD8_Tcm_CD95-HLADR-_D12D0_num	day 2/day 0	rest	immunotype 2	-36.1084	140.35	104.241	-2.33642	0.0194694	Dunn Test	0.0194694	*
CD3+_D12D0_per	day 2/day 0	rest	immunotype 3	-32.0875	140.275	108.188	-2.16749	0.0301976	Dunn Test	0.0301976	*
CD4_Tcm_D12D0_per	day 2/day 0	rest	immunotype 3	-50.0437	142.387	92.3438	-3.38042	0.000723748	Dunn Test	0.000723748	***
CD4_Tem_D12D0_per	day 2/day 0	rest	immunotype 3	29.6792	133.008	162.688	2.00481	0.0449836	Dunn Test	0.0449836	*
CD4_Teff_D12D0_per	day 2/day 0	rest	immunotype 3	54.0635	130.14	184.203	3.65196	0.000260249	Dunn Test	0.000260249	***
CD4_TrueNaive_D12D0_per	day 2/day 0	rest	immunotype 3	-32.8667	140.367	107.5	-2.22012	0.0264105	Dunn Test	0.0264105	*
CD4_Treg_D12D0_per	day 2/day 0	rest	immunotype 3	-39.8083	141.183	101.375	-2.68903	0.00716607	Dunn Test	0.00716607	**
CD4_CD27+_D12D0_per	day 2/day 0	rest	immunotype 3	-32.5833	140.333	107.75	-2.20098	0.0277373	Dunn Test	0.0277373	*
CD4_CD38+_D12D0_per	day 2/day 0	rest	immunotype 3	-49.3	142.3	93	-3.33018	0.000867893	Dunn Test	0.000867893	***
CD4_CD38+HLADR-_D12D0_per	day 2/day 0	rest	immunotype 3	-47.4583	142.083	94.625	-3.20578	0.00134697	Dunn Test	0.00134697	**
CD4_CD38-HLADR-_D12D0_per	day 2/day 0	rest	immunotype 3	79.6521	127.129	206.781	5.38044	7.43022e-08	Dunn Test	7.43022e-08	****
CD4_CXCR5+_Tcm_D12D0_per	day 2/day 0	rest	immunotype 3	-45.4396	141.846	96.4062	-3.06941	0.0021448	Dunn Test	0.0021448	**
CD4_CXCR5+_Tem_D12D0_per	day 2/day 0	rest	immunotype 3	33.2208	132.592	165.812	2.24405	0.0248295	Dunn Test	0.0248295	*
CD4_CXCR5+_Teff_D12D0_per	day 2/day 0	rest	immunotype 3	36.851	132.165	169.016	2.49131	0.0127273	Dunn Test	0.0127273	*
CD4_CXCR5+HLADR+_D12D0_per	day 2/day 0	rest	immunotype 3	-32.0167	140.267	108.25	-2.1627	0.0305639	Dunn Test	0.0305639	*
CD8_Tcm_D12D0_per	day 2/day 0	rest	immunotype 3	-44.6958	141.758	97.0625	-3.01917	0.00253465	Dunn Test	0.00253465	**
CD8_Tem_D12D0_per	day 2/day 0	rest	immunotype 3	29.8917	132.983	162.875	2.01916	0.0434704	Dunn Test	0.0434704	*
CD8_Teff_D12D0_per	day 2/day 0	rest	immunotype 3	55.1083	130.017	185.125	3.72253	0.000197236	Dunn Test	0.000197236	***
CD56bright_D12D0_per	day 2/day 0	rest	immunotype 3	-30.0156	140.031	110.016	-2.02754	0.0426077	Dunn Test	0.0426077	*
CD56bright_CD38+_D12D0_per	day 2/day 0	rest	immunotype 3	-37.1875	140.875	103.688	-2.51199	0.0120052	Dunn Test	0.0120052	*
CD56bright_CD38+HLADR-_D12D0_per	day 2/day 0	rest	immunotype 3	-38.0021	140.971	102.969	-2.56702	0.0102578	Dunn Test	0.0102578	*
CD56bright_CD38-HLADR-_D12D0_per	day 2/day 0	rest	immunotype 3	41.7917	131.583	173.375	2.823	0.00475767	Dunn Test	0.00475767	**
CD56dim_CD38-HLADR-_D12D0_per	day 2/day 0	rest	immunotype 3	56.6667	129.833	186.5	3.8278	0.000129296	Dunn Test	0.000129296	***
B_DN_memory_IgD-CD27-_D12D0_per	day 2/day 0	rest	immunotype 3	30.6708	132.892	163.562	2.07179	0.0382847	Dunn Test	0.0382847	*
B_memory_CD27+CD38-_D12D0_per	day 2/day 0	rest	immunotype 3	-38.2146	140.996	102.781	-2.58137	0.00984093	Dunn Test	0.00984093	**
B_switched_memory_IgD-CD27+_D12D0_per	day 2/day 0	rest	immunotype 3	-29.6792	139.992	110.312	-2.00481	0.0449836	Dunn Test	0.0449836	*
monocytes_classical_D12D0_per	day 2/day 0	rest	immunotype 3	-47.1396	142.046	94.9062	-3.18425	0.00145131	Dunn Test	0.00145131	**
monocytes_intermediate_HLADR+_D12D0_per	day 2/day 0	rest	immunotype 3	-36.8688	140.838	103.969	-2.49046	0.0127578	Dunn Test	0.0127578	*
monocytes_nonclassical_D12D0_per	day 2/day 0	rest	immunotype 3	41.5083	131.617	173.125	2.80386	0.00504948	Dunn Test	0.00504948	**
CD4_Tcm_D12D0_num	day 2/day 0	rest	immunotype 3	-34.7083	140.583	105.875	-2.34452	0.0190514	Dunn Test	0.0190514	*
CD4_Teff_D12D0_num	day 2/day 0	rest	immunotype 3	48.45	130.8	179.25	3.27276	0.00106501	Dunn Test	0.00106501	**
CD4_Treg_D12D0_num	day 2/day 0	rest	immunotype 3	-32.0875	140.275	108.188	-2.16749	0.0301976	Dunn Test	0.0301976	*
CD4_Treg_Tcm_D12D0_num	day 2/day 0	rest	immunotype 3	-33.2562	140.412	107.156	-2.24644	0.024676	Dunn Test	0.024676	*
CD4_Treg_Tn_D12D0_num	day 2/day 0	rest	immunotype 3	-41.6854	141.404	99.7188	-2.81582	0.00486527	Dunn Test	0.00486527	**
CD4_Treg_CD38+_D12D0_num	day 2/day 0	rest	immunotype 3	-31.5563	140.213	108.656	-2.1316	0.0330395	Dunn Test	0.0330395	*
CD4_Treg_CD38-HLADR-_D12D0_num	day 2/day 0	rest	immunotype 3	-30.4583	140.083	109.625	-2.05744	0.0396439	Dunn Test	0.0396439	*
CD4_Treg_HLADR+_D12D0_num	day 2/day 0	rest	immunotype 3	-29.3958	139.958	110.562	-1.98567	0.0470701	Dunn Test	0.0470701	*
CD4_CD38+_D12D0_num	day 2/day 0	rest	immunotype 3	-41.2604	141.354	100.094	-2.78711	0.00531799	Dunn Test	0.00531799	**
CD4_CD38+HLADR-_D12D0_num	day 2/day 0	rest	immunotype 3	-39.8083	141.183	101.375	-2.68903	0.00716608	Dunn Test	0.00716608	**
CD4_CD38-HLADR+_D12D0_num	day 2/day 0	rest	immunotype 3	-29.5021	139.971	110.469	-1.99285	0.0462783	Dunn Test	0.0462783	*
CD4_CXCR5+_Tem_D12D0_num	day 2/day 0	rest	immunotype 3	30.3521	132.929	163.281	2.05026	0.0403388	Dunn Test	0.0403388	*
CD4_CXCR5+_Teff_D12D0_num	day 2/day 0	rest	immunotype 3	43.4031	131.394	174.797	2.93424	0.00334366	Dunn Test	0.00334366	**
CD4_HLADR+_D12D0_num	day 2/day 0	rest	immunotype 3	-32.0521	140.271	108.219	-2.1651	0.0303803	Dunn Test	0.0303803	*
CD8_Teff_D12D0_num	day 2/day 0	rest	immunotype 3	44.4833	131.267	175.75	3.00482	0.00265739	Dunn Test	0.00265739	**
CD56dim_D12D0_num	day 2/day 0	rest	immunotype 3	30.6354	132.896	163.531	2.0694	0.0385084	Dunn Test	0.0385084	*
CD56dim_CD38-HLADR+_D12D0_num	day 2/day 0	rest	immunotype 3	34.1771	132.479	166.656	2.30864	0.0209636	Dunn Test	0.0209636	*
CD56dim_CD38-HLADR-_D12D0_num	day 2/day 0	rest	immunotype 3	53.0542	130.258	183.312	3.58377	0.000338666	Dunn Test	0.000338666	***
monocytes_nonclassical_D12D0_num	day 2/day 0	rest	immunotype 3	44.2708	131.292	175.562	2.99046	0.00278553	Dunn Test	0.00278553	**
monocytes_nonclassical_HLADR+_D12D0_num	day 2/day 0	rest	immunotype 3	37.3646	132.104	169.469	2.52395	0.0116044	Dunn Test	0.0116044	*
CD4+_CD95-HLADR+_D12D0_per	day 2/day 0	rest	immunotype 3	-35.3635	140.66	105.297	-2.38909	0.0168901	Dunn Test	0.0168901	*
CD4_Tcm_CD95-HLADR+_D12D0_per	day 2/day 0	rest	immunotype 3	-34.1417	140.517	106.375	-2.30629	0.0210944	Dunn Test	0.0210944	*
CD4_Tem_CD95+HLADR+_D12D0_per	day 2/day 0	rest	immunotype 3	-33.0615	140.39	107.328	-2.23328	0.0255305	Dunn Test	0.0255305	*
CD4_Tem_CD95-HLADR-_D12D0_per	day 2/day 0	rest	immunotype 3	39.0292	131.908	170.938	2.63639	0.00837924	Dunn Test	0.00837924	**
CD19_CD95-HLADR-_D12D0_per	day 2/day 0	rest	immunotype 3	38.675	131.95	170.625	2.61247	0.00898906	Dunn Test	0.00898906	**
CD19_HLADR+_D12D0_per	day 2/day 0	rest	immunotype 3	-30.8125	140.125	109.312	-2.08136	0.0374006	Dunn Test	0.0374006	*
CD4+_CD95-HLADR+_D12D0_num	day 2/day 0	rest	immunotype 3	-35.7708	140.708	104.938	-2.4163	0.0156793	Dunn Test	0.0156793	*
CD4+_CD95+HLADR+_D12D0_num	day 2/day 0	rest	immunotype 3	-29.4313	139.963	110.531	-1.98806	0.0468049	Dunn Test	0.0468049	*
CD4_Tcm_CD95+HLADR+_D12D0_num	day 2/day 0	rest	immunotype 3	-33.1854	140.404	107.219	-2.24165	0.0249838	Dunn Test	0.0249838	*
CD4_Tcm_CD95+HLADR-_D12D0_num	day 2/day 0	rest	immunotype 3	-29.1125	139.925	110.812	-1.96653	0.0492375	Dunn Test	0.0492375	*
CD4_Tcm_CD95-HLADR+_D12D0_num	day 2/day 0	rest	immunotype 3	-43.4563	141.613	98.1562	-2.93544	0.00333075	Dunn Test	0.00333075	**
CD4_Tcm_CD95-HLADR-_D12D0_num	day 2/day 0	rest	immunotype 3	-35.7354	140.704	104.969	-2.4139	0.0157827	Dunn Test	0.0157827	*
CD4_Tem_CD95-HLADR-_D12D0_num	day 2/day 0	rest	immunotype 3	36.8688	132.162	169.031	2.49046	0.0127578	Dunn Test	0.0127578	*
CD8_Tcm_CD95-HLADR-_D12D0_num	day 2/day 0	rest	immunotype 3	-35.4167	140.667	105.25	-2.39237	0.0167399	Dunn Test	0.0167399	*
CD56dim_CD95-HLADR-_D12D0_num	day 2/day 0	rest	immunotype 3	30.7417	132.883	163.625	2.07658	0.0378405	Dunn Test	0.0378405	*
CD56dim_CD95+HLADR-_D12D0_num	day 2/day 0	rest	immunotype 3	29.4667	133.033	162.5	1.99045	0.046541	Dunn Test	0.046541	*
CD19_CD95-HLADR-_D12D0_num	day 2/day 0	rest	immunotype 3	39.1354	131.896	171.031	2.64357	0.00820366	Dunn Test	0.00820366	**
granulocytes_D12D0_per	day 2/day 0	rest	immunotype 6	43.249	131.889	175.138	2.79846	0.0051347	Dunn Test	0.0051347	**
lymphocytes_D12D0_per	day 2/day 0	rest	immunotype 6	-39.5822	140.72	101.138	-2.5612	0.0104312	Dunn Test	0.0104312	*
CD4_Tcm_D12D0_per	day 2/day 0	rest	immunotype 6	36.34	132.626	168.966	2.35141	0.0187027	Dunn Test	0.0187027	*
CD4_Tem_D12D0_per	day 2/day 0	rest	immunotype 6	-54.3653	142.296	87.931	-3.51774	0.000435235	Dunn Test	0.000435235	***
CD4_Teff_D12D0_per	day 2/day 0	rest	immunotype 6	-43.3455	141.121	97.7759	-2.8047	0.00503627	Dunn Test	0.00503627	**
CD4_Tn_D12D0_per	day 2/day 0	rest	immunotype 6	-36.919	140.436	103.517	-2.38887	0.0169004	Dunn Test	0.0169004	*
CD4_Tscm_D12D0_per	day 2/day 0	rest	immunotype 6	-36.8997	140.434	103.534	-2.38764	0.0169571	Dunn Test	0.0169571	*
CD4_Treg_Tcm_D12D0_per	day 2/day 0	rest	immunotype 6	37.3821	132.514	169.897	2.41884	0.0155702	Dunn Test	0.0155702	*
CD4_Treg_Tem_D12D0_per	day 2/day 0	rest	immunotype 6	-33.5223	140.074	106.552	-2.16909	0.0300761	Dunn Test	0.0300761	*
CD4_Treg_Tn_D12D0_per	day 2/day 0	rest	immunotype 6	-32.9434	140.012	107.069	-2.13162	0.0330377	Dunn Test	0.0330377	*
CD4_Treg_CD38+_D12D0_per	day 2/day 0	rest	immunotype 6	30.3187	133.267	163.586	1.96179	0.0497865	Dunn Test	0.0497865	*
CD4_Treg_CD38+HLADR-_D12D0_per	day 2/day 0	rest	immunotype 6	31.3995	133.152	164.552	2.03172	0.0421816	Dunn Test	0.0421816	*
CD4_Treg_CD38-HLADR-_D12D0_per	day 2/day 0	rest	immunotype 6	-37.1892	140.465	103.276	-2.40635	0.0161128	Dunn Test	0.0161128	*
CD4_CD27+_D12D0_per	day 2/day 0	rest	immunotype 6	48.6142	131.317	179.931	3.14561	0.00165739	Dunn Test	0.00165739	**
CD4_CD38+_D12D0_per	day 2/day 0	rest	immunotype 6	30.7819	133.218	164	1.99176	0.046397	Dunn Test	0.046397	*
CD4_CD38+HLADR-_D12D0_per	day 2/day 0	rest	immunotype 6	31.1872	133.175	164.362	2.01799	0.0435925	Dunn Test	0.0435925	*
CD4_CD38-HLADR+_D12D0_per	day 2/day 0	rest	immunotype 6	49.83	131.187	181.017	3.2243	0.00126283	Dunn Test	0.00126283	**
CD4_CD38-HLADR-_D12D0_per	day 2/day 0	rest	immunotype 6	-39.8524	140.749	100.897	-2.57868	0.0099179	Dunn Test	0.0099179	**
CD4_CXCR5+_D12D0_per	day 2/day 0	rest	immunotype 6	33.5995	132.918	166.517	2.17408	0.029699	Dunn Test	0.029699	*
CD4_CXCR5+CD38+_D12D0_per	day 2/day 0	rest	immunotype 6	48.9615	131.28	180.241	3.16809	0.00153443	Dunn Test	0.00153443	**
CD4_CXCR5+CD38+HLADR-_D12D0_per	day 2/day 0	rest	immunotype 6	45.0824	131.693	176.776	2.91709	0.00353312	Dunn Test	0.00353312	**
CD4_CXCR5+CD38-HLADR+_D12D0_per	day 2/day 0	rest	immunotype 6	47.186	131.469	178.655	3.05321	0.00226411	Dunn Test	0.00226411	**
CD4_CXCR5+CD38-HLADR-_D12D0_per	day 2/day 0	rest	immunotype 6	-51.3546	141.975	90.6207	-3.32294	0.000890752	Dunn Test	0.000890752	***
CD4_CXCR5+HLADR+_D12D0_per	day 2/day 0	rest	immunotype 6	49.4633	131.226	180.69	3.20056	0.00137162	Dunn Test	0.00137162	**
CD4_HLADR+_D12D0_per	day 2/day 0	rest	immunotype 6	43.5192	131.86	175.379	2.81594	0.00486344	Dunn Test	0.00486344	**
CD8_Tcm_D12D0_per	day 2/day 0	rest	immunotype 6	49.3861	131.235	180.621	3.19556	0.00139558	Dunn Test	0.00139558	**
CD8_Teff_D12D0_per	day 2/day 0	rest	immunotype 6	-61.6603	143.074	81.4138	-3.98977	6.6137e-05	Dunn Test	6.6137e-05	****
CD8_CD27+_D12D0_per	day 2/day 0	rest	immunotype 6	55.832	130.547	186.379	3.61265	0.000303086	Dunn Test	0.000303086	***
CD8_CD38-HLADR+_D12D0_per	day 2/day 0	rest	immunotype 6	31.5539	133.136	164.69	2.04173	0.0411788	Dunn Test	0.0411788	*
CD8_HLADR+_D12D0_per	day 2/day 0	rest	immunotype 6	35.9154	132.671	168.586	2.32393	0.0201291	Dunn Test	0.0201291	*
CD56dim_CD38-HLADR-_D12D0_per	day 2/day 0	rest	immunotype 6	-35.4137	140.276	104.862	-2.29147	0.0219365	Dunn Test	0.0219365	*
B_switched_memory_IgD-CD27+_D12D0_per	day 2/day 0	rest	immunotype 6	31.1486	133.179	164.328	2.01549	0.0438533	Dunn Test	0.0438533	*
plasmablast_CD27+CD38+_D12D0_per	day 2/day 0	rest	immunotype 6	49.0966	131.265	180.362	3.17685	0.00148886	Dunn Test	0.00148886	**
granulocytes_D12D0_num	day 2/day 0	rest	immunotype 6	32.1328	133.074	165.207	2.07918	0.0376011	Dunn Test	0.0376011	*
CD4_Tem_D12D0_num	day 2/day 0	rest	immunotype 6	-42.5157	141.033	98.5172	-2.75101	0.00594124	Dunn Test	0.00594124	**
CD4_Teff_D12D0_num	day 2/day 0	rest	immunotype 6	-38.4243	140.597	102.172	-2.48627	0.012909	Dunn Test	0.012909	*
CD4_Tscm_D12D0_num	day 2/day 0	rest	immunotype 6	-35.4137	140.276	104.862	-2.29147	0.0219365	Dunn Test	0.0219365	*
CD4_Treg_CD38+_D12D0_num	day 2/day 0	rest	immunotype 6	34.9891	132.77	167.759	2.26399	0.0235746	Dunn Test	0.0235746	*
CD4_Treg_CD38+HLADR-_D12D0_num	day 2/day 0	rest	immunotype 6	35.3751	132.728	168.103	2.28897	0.0220812	Dunn Test	0.0220812	*
CD4_CD38+HLADR+_D12D0_num	day 2/day 0	rest	immunotype 6	32.4416	133.041	165.483	2.09916	0.0358031	Dunn Test	0.0358031	*
CD4_CD38-HLADR+_D12D0_num	day 2/day 0	rest	immunotype 6	50.4283	131.123	181.552	3.263	0.00110241	Dunn Test	0.00110241	**
CD4_CXCR5+CD38+_D12D0_num	day 2/day 0	rest	immunotype 6	42.0139	132.021	174.034	2.71854	0.00655709	Dunn Test	0.00655709	**
CD4_CXCR5+CD38+HLADR-_D12D0_num	day 2/day 0	rest	immunotype 6	39.6208	132.276	171.897	2.56369	0.0103565	Dunn Test	0.0103565	*
CD4_CXCR5+CD38-HLADR+_D12D0_num	day 2/day 0	rest	immunotype 6	42.8245	131.934	174.759	2.77099	0.00558867	Dunn Test	0.00558867	**
CD4_CXCR5+HLADR+_D12D0_num	day 2/day 0	rest	immunotype 6	44.9474	131.708	176.655	2.90835	0.00363342	Dunn Test	0.00363342	**
CD4_HLADR+_D12D0_num	day 2/day 0	rest	immunotype 6	44.7544	131.728	176.483	2.89586	0.00378118	Dunn Test	0.00378118	**
CD8_Teff_D12D0_num	day 2/day 0	rest	immunotype 6	-60.3479	142.934	82.5862	-3.90486	9.42814e-05	Dunn Test	9.42814e-05	****
CD56dim_CD38-HLADR+_D12D0_num	day 2/day 0	rest	immunotype 6	-36.6102	140.403	103.793	-2.36889	0.0178417	Dunn Test	0.0178417	*
CD56dim_CD38-HLADR-_D12D0_num	day 2/day 0	rest	immunotype 6	-33.368	140.058	106.69	-2.1591	0.0308426	Dunn Test	0.0308426	*
plasmablast_CD27+CD38+_D12D0_num	day 2/day 0	rest	immunotype 6	47.8808	131.395	179.276	3.09816	0.00194726	Dunn Test	0.00194726	**
CD4+_CD95-HLADR+_D12D0_per	day 2/day 0	rest	immunotype 6	48.6142	131.317	179.931	3.14602	0.00165509	Dunn Test	0.00165509	**
CD4+_CD95+HLADR+_D12D0_per	day 2/day 0	rest	immunotype 6	38.6945	132.374	171.069	2.50376	0.0122883	Dunn Test	0.0122883	*
CD4+_CD95-HLADR-_D12D0_per	day 2/day 0	rest	immunotype 6	-31.2451	139.831	108.586	-2.02173	0.0432038	Dunn Test	0.0432038	*
CD8+_CD95+HLADR+_D12D0_per	day 2/day 0	rest	immunotype 6	35.3944	132.726	168.121	2.29022	0.0220087	Dunn Test	0.0220087	*
CD4_Tcm_CD95+HLADR+_D12D0_per	day 2/day 0	rest	immunotype 6	36.0698	132.654	168.724	2.33392	0.0195998	Dunn Test	0.0195998	*
CD4_Tcm_CD95-HLADR+_D12D0_per	day 2/day 0	rest	immunotype 6	55.9285	130.537	186.466	3.61896	0.000295789	Dunn Test	0.000295789	***
CD4_Tem_CD95+HLADR+_D12D0_per	day 2/day 0	rest	immunotype 6	51.6248	130.996	182.621	3.34042	0.000836518	Dunn Test	0.000836518	***
CD19_CD95-HLADR-_D12D0_per	day 2/day 0	rest	immunotype 6	-47.1088	141.523	94.4138	-3.04821	0.00230209	Dunn Test	0.00230209	**
CD4+_CD95-HLADR+_D12D0_num	day 2/day 0	rest	immunotype 6	53.6705	130.778	184.448	3.47279	0.000515084	Dunn Test	0.000515084	***
CD4+_CD95+HLADR+_D12D0_num	day 2/day 0	rest	immunotype 6	40.1612	132.218	172.379	2.59866	0.00935888	Dunn Test	0.00935888	**
CD8+_CD95+HLADR+_D12D0_num	day 2/day 0	rest	immunotype 6	30.6661	133.23	163.897	1.98427	0.0472256	Dunn Test	0.0472256	*
CD4_Tcm_CD95+HLADR+_D12D0_num	day 2/day 0	rest	immunotype 6	42.3613	131.984	174.345	2.74102	0.00612494	Dunn Test	0.00612494	**
CD4_Tcm_CD95-HLADR+_D12D0_num	day 2/day 0	rest	immunotype 6	58.3795	130.276	188.655	3.77748	0.000158421	Dunn Test	0.000158421	***
CD4_Tem_CD95-HLADR-_D12D0_num	day 2/day 0	rest	immunotype 6	-36.6488	140.407	103.759	-2.37139	0.0177215	Dunn Test	0.0177215	*
CD8_Tcm_CD95+HLADR+_D12D0_num	day 2/day 0	rest	immunotype 6	30.6661	133.23	163.897	1.98427	0.0472256	Dunn Test	0.0472256	*
CD19_CD95-HLADR-_D12D0_num	day 2/day 0	rest	immunotype 6	-51.1616	141.955	90.7931	-3.31045	0.000931464	Dunn Test	0.000931464	***
granulocytes_D7D0_per	day 7/day 0	rest	immunotype 2	-37.2898	143.876	106.586	-2.35595	0.0184753	Dunn Test	0.0184753	*
CD4_Tcm_D7D0_per	day 7/day 0	rest	immunotype 2	-51.1436	145.316	94.1724	-3.23123	0.0012326	Dunn Test	0.0012326	**
CD4_Teff_D7D0_per	day 7/day 0	rest	immunotype 2	35.5388	136.306	171.845	2.24533	0.024747	Dunn Test	0.024747	*
CD4_Tn_D7D0_per	day 7/day 0	rest	immunotype 2	50.1815	134.784	184.966	3.17044	0.00152206	Dunn Test	0.00152206	**
CD4_Tscm_D7D0_per	day 7/day 0	rest	immunotype 2	31.248	136.752	168	1.97425	0.0483535	Dunn Test	0.0483535	*
CD4_Treg_Tcm_D7D0_per	day 7/day 0	rest	immunotype 2	-43.9473	144.568	100.621	-2.77657	0.00549357	Dunn Test	0.00549357	**
CD4_Treg_Teff_D7D0_per	day 7/day 0	rest	immunotype 2	35.5388	136.306	171.845	2.24534	0.0247462	Dunn Test	0.0247462	*
CD4_Treg_Tn_D7D0_per	day 7/day 0	rest	immunotype 2	40.7917	135.76	176.552	2.5772	0.00996037	Dunn Test	0.00996037	**
CD4_Treg_CD38-HLADR+_D7D0_per	day 7/day 0	rest	immunotype 2	-32.9028	143.42	110.517	-2.07878	0.0376375	Dunn Test	0.0376375	*
CD4_Treg_HLADR+_D7D0_per	day 7/day 0	rest	immunotype 2	-35.4426	143.684	108.241	-2.23925	0.0251398	Dunn Test	0.0251398	*
CD4_CD38+_D7D0_per	day 7/day 0	rest	immunotype 2	-45.9869	144.78	98.7931	-2.90543	0.00366748	Dunn Test	0.00366748	**
CD4_CD38+HLADR+_D7D0_per	day 7/day 0	rest	immunotype 2	-48.5652	145.048	96.4828	-3.06836	0.00215241	Dunn Test	0.00215241	**
CD4_CD38+HLADR-_D7D0_per	day 7/day 0	rest	immunotype 2	-41.6383	144.328	102.69	-2.63069	0.00852114	Dunn Test	0.00852114	**
CD4_CD38-HLADR+_D7D0_per	day 7/day 0	rest	immunotype 2	-62.3806	146.484	84.1034	-3.94118	8.10817e-05	Dunn Test	8.10817e-05	****
CD4_CD38-HLADR-_D7D0_per	day 7/day 0	rest	immunotype 2	50.9512	134.704	185.655	3.21907	0.00128607	Dunn Test	0.00128607	**
CD4_CXCR5+_D7D0_per	day 7/day 0	rest	immunotype 2	-63.4581	146.596	83.1379	-4.00925	6.09116e-05	Dunn Test	6.09116e-05	****
CD4_CXCR5+CD38+_D7D0_per	day 7/day 0	rest	immunotype 2	-49.9121	145.188	95.2759	-3.15343	0.00161366	Dunn Test	0.00161366	**
CD4_CXCR5+CD38+HLADR-_D7D0_per	day 7/day 0	rest	immunotype 2	-45.4097	144.72	99.3103	-2.86896	0.00411823	Dunn Test	0.00411823	**
CD4_CXCR5+CD38-HLADR+_D7D0_per	day 7/day 0	rest	immunotype 2	-67.7297	147.04	79.3103	-4.27913	1.87627e-05	Dunn Test	1.87627e-05	****
CD4_CXCR5+CD38-HLADR-_D7D0_per	day 7/day 0	rest	immunotype 2	53.7604	134.412	188.172	3.39656	0.000682391	Dunn Test	0.000682391	***
CD4_CXCR5+HLADR+_D7D0_per	day 7/day 0	rest	immunotype 2	-69.0766	147.18	78.1034	-4.36422	1.27575e-05	Dunn Test	1.27575e-05	****
CD4_HLADR+_D7D0_per	day 7/day 0	rest	immunotype 2	-63.0732	146.556	83.4828	-3.98494	6.74978e-05	Dunn Test	6.74978e-05	****
CD8_Tcm_D7D0_per	day 7/day 0	rest	immunotype 2	-57.1854	145.944	88.7586	-3.61295	0.000302738	Dunn Test	0.000302738	***
CD8_Tem_D7D0_per	day 7/day 0	rest	immunotype 2	-35.0963	143.648	108.552	-2.21737	0.0265981	Dunn Test	0.0265981	*
CD8_Teff_D7D0_per	day 7/day 0	rest	immunotype 2	39.137	135.932	175.069	2.47266	0.0134113	Dunn Test	0.0134113	*
CD8_Treg_Teff_D7D0_per	day 7/day 0	rest	immunotype 2	41.773	135.658	177.431	2.63922	0.00830982	Dunn Test	0.00830982	**
CD8_Treg_CD38-HLADR-_D7D0_per	day 7/day 0	rest	immunotype 2	44.3514	135.39	179.741	2.80214	0.00507654	Dunn Test	0.00507654	**
CD8_CD38+_D7D0_per	day 7/day 0	rest	immunotype 2	-44.9479	144.672	99.7241	-2.83978	0.0045144	Dunn Test	0.0045144	**
CD8_CD38+HLADR+_D7D0_per	day 7/day 0	rest	immunotype 2	-47.7571	144.964	97.2069	-3.01728	0.00255056	Dunn Test	0.00255056	**
CD8_CD38+HLADR-_D7D0_per	day 7/day 0	rest	immunotype 2	-32.8643	143.416	110.552	-2.07635	0.0378616	Dunn Test	0.0378616	*
CD8_CD38-HLADR+_D7D0_per	day 7/day 0	rest	immunotype 2	-50.5856	145.258	94.6724	-3.196	0.00139346	Dunn Test	0.00139346	**
CD8_CD38-HLADR-_D7D0_per	day 7/day 0	rest	immunotype 2	50.2585	134.776	185.034	3.17531	0.00149678	Dunn Test	0.00149678	**
CD8_CD95+_D7D0_per	day 7/day 0	rest	immunotype 2	-40.4069	144.2	103.793	-2.55289	0.0106834	Dunn Test	0.0106834	*
CD8_CXCR5+_D7D0_per	day 7/day 0	rest	immunotype 2	-61.0144	146.342	85.3276	-3.85486	0.000115794	Dunn Test	0.000115794	***
CD8_CXCR5+_Tn_D7D0_per	day 7/day 0	rest	immunotype 2	38.1364	136.036	174.172	2.40945	0.0159765	Dunn Test	0.0159765	*
CD8_HLADR+_D7D0_per	day 7/day 0	rest	immunotype 2	-62.0727	146.452	84.3793	-3.92173	8.79153e-05	Dunn Test	8.79153e-05	****
CD56bright_CD38+_D7D0_per	day 7/day 0	rest	immunotype 2	-32.9028	143.42	110.517	-2.07878	0.0376375	Dunn Test	0.0376375	*
CD56dim_CD38+_D7D0_per	day 7/day 0	rest	immunotype 2	-49.3734	145.132	95.7586	-3.11939	0.00181228	Dunn Test	0.00181228	**
CD56dim_CD38+HLADR-_D7D0_per	day 7/day 0	rest	immunotype 2	-47.2183	144.908	97.6897	-2.98323	0.00285221	Dunn Test	0.00285221	**
CD56dim_CD38-HLADR-_D7D0_per	day 7/day 0	rest	immunotype 2	47.988	135.012	183	3.03186	0.00243052	Dunn Test	0.00243052	**
monocytes_D7D0_per	day 7/day 0	rest	immunotype 2	39.9836	135.844	175.828	2.52614	0.0115322	Dunn Test	0.0115322	*
monocytes_classical_D7D0_per	day 7/day 0	rest	immunotype 2	-37.8286	143.932	106.103	-2.38999	0.0168488	Dunn Test	0.0168488	*
monocytes_intermediate_HLADR+_D7D0_per	day 7/day 0	rest	immunotype 2	-45.1018	144.688	99.5862	-2.84951	0.00437866	Dunn Test	0.00437866	**
monocytes_nonclassical_D7D0_per	day 7/day 0	rest	immunotype 2	48.3921	134.97	183.362	3.05739	0.00223274	Dunn Test	0.00223274	**
monocytes_nonclassical_HLADR+_D7D0_per	day 7/day 0	rest	immunotype 2	-42.2156	144.388	102.172	-2.66716	0.0076495	Dunn Test	0.0076495	**
granulocytes_D7D0_num	day 7/day 0	rest	immunotype 2	-37.2513	143.872	106.621	-2.35352	0.0185966	Dunn Test	0.0185966	*
CD4_Tcm_D7D0_num	day 7/day 0	rest	immunotype 2	-40.0221	144.16	104.138	-2.52858	0.0114526	Dunn Test	0.0114526	*
CD4_Teff_D7D0_num	day 7/day 0	rest	immunotype 2	33.1337	136.556	169.69	2.09337	0.0363162	Dunn Test	0.0363162	*
CD4_Treg_CD38-HLADR+_D7D0_num	day 7/day 0	rest	immunotype 2	-38.5597	144.008	105.448	-2.43619	0.0148431	Dunn Test	0.0148431	*
CD4_Treg_HLADR+_D7D0_num	day 7/day 0	rest	immunotype 2	-39.06	144.06	105	-2.46779	0.0135949	Dunn Test	0.0135949	*
CD4_CD38+_D7D0_num	day 7/day 0	rest	immunotype 2	-37.6746	143.916	106.241	-2.38026	0.0173002	Dunn Test	0.0173002	*
CD4_CD38+HLADR+_D7D0_num	day 7/day 0	rest	immunotype 2	-51.1821	145.32	94.1379	-3.23366	0.00122215	Dunn Test	0.00122215	**
CD4_CD38+HLADR-_D7D0_num	day 7/day 0	rest	immunotype 2	-35.712	143.712	108	-2.25627	0.0240539	Dunn Test	0.0240539	*
CD4_CD38-HLADR+_D7D0_num	day 7/day 0	rest	immunotype 2	-63.3811	146.588	83.2069	-4.00439	6.21781e-05	Dunn Test	6.21781e-05	****
CD4_CXCR5+_D7D0_num	day 7/day 0	rest	immunotype 2	-60.0716	146.244	86.1724	-3.79529	0.000147468	Dunn Test	0.000147468	***
CD4_CXCR5+CD38+_D7D0_num	day 7/day 0	rest	immunotype 2	-66.3828	146.9	80.5172	-4.19403	2.7404e-05	Dunn Test	2.7404e-05	****
CD4_CXCR5+CD38+HLADR-_D7D0_num	day 7/day 0	rest	immunotype 2	-64.3047	146.684	82.3793	-4.06274	4.85e-05	Dunn Test	4.85e-05	****
CD4_CXCR5+CD38-HLADR+_D7D0_num	day 7/day 0	rest	immunotype 2	-69.8462	147.26	77.4138	-4.41285	1.02018e-05	Dunn Test	1.02018e-05	****
CD4_CXCR5+CD38-HLADR-_D7D0_num	day 7/day 0	rest	immunotype 2	-54.9919	145.716	90.7241	-3.47436	0.000512073	Dunn Test	0.000512073	***
CD4_CXCR5+CD95+_D7D0_num	day 7/day 0	rest	immunotype 2	-57.7241	146	88.2759	-3.64698	0.000265336	Dunn Test	0.000265336	***
CD4_CXCR5+_Tcm_D7D0_num	day 7/day 0	rest	immunotype 2	-59.7637	146.212	86.4483	-3.77584	0.000159467	Dunn Test	0.000159467	***
CD4_CXCR5+HLADR+_D7D0_num	day 7/day 0	rest	immunotype 2	-72.1937	147.504	75.3103	-4.56116	5.08715e-06	Dunn Test	5.08715e-06	****
CD4_HLADR+_D7D0_num	day 7/day 0	rest	immunotype 2	-63.3426	146.584	83.2414	-4.00196	6.28207e-05	Dunn Test	6.28207e-05	****
CD8_Tcm_D7D0_num	day 7/day 0	rest	immunotype 2	-50.22	145.22	95	-3.17288	0.00150937	Dunn Test	0.00150937	**
CD8_Tem_D7D0_num	day 7/day 0	rest	immunotype 2	-33.7494	143.508	109.759	-2.13227	0.0329847	Dunn Test	0.0329847	*
CD8_CD27+_D7D0_num	day 7/day 0	rest	immunotype 2	-37.2513	143.872	106.621	-2.35352	0.0185966	Dunn Test	0.0185966	*
CD8_CD38+_D7D0_num	day 7/day 0	rest	immunotype 2	-38.7521	144.028	105.276	-2.44834	0.0143515	Dunn Test	0.0143515	*
CD8_CD38+HLADR+_D7D0_num	day 7/day 0	rest	immunotype 2	-44.9479	144.672	99.7241	-2.83978	0.0045144	Dunn Test	0.0045144	**
CD8_CD38-HLADR+_D7D0_num	day 7/day 0	rest	immunotype 2	-49.6428	145.16	95.5172	-3.13641	0.00171032	Dunn Test	0.00171032	**
CD8_CD95+_D7D0_num	day 7/day 0	rest	immunotype 2	-40.9457	144.256	103.31	-2.58693	0.0096836	Dunn Test	0.0096836	**
CD8_CXCR5+_D7D0_num	day 7/day 0	rest	immunotype 2	-57.4163	145.968	88.5517	-3.62753	0.000286142	Dunn Test	0.000286142	***
CD8_CXCR5+CD38-HLADR-_D7D0_num	day 7/day 0	rest	immunotype 2	-55.9924	145.82	89.8276	-3.53757	0.00040382	Dunn Test	0.00040382	***
CD8_CXCR5+CD95+_D7D0_num	day 7/day 0	rest	immunotype 2	-44.2937	144.604	100.31	-2.79845	0.00513481	Dunn Test	0.00513481	**
CD8_CXCR5+_Tcm_D7D0_num	day 7/day 0	rest	immunotype 2	-53.645	145.576	91.931	-3.38926	0.000700805	Dunn Test	0.000700805	***
CD8_CXCR5+_Tem_D7D0_num	day 7/day 0	rest	immunotype 2	-41.3305	144.296	102.966	-2.61124	0.00902144	Dunn Test	0.00902144	**
CD8_CXCR5+_Teff_D7D0_num	day 7/day 0	rest	immunotype 2	-42.2926	144.396	102.103	-2.67202	0.00753953	Dunn Test	0.00753953	**
CD8_HLADR+_D7D0_num	day 7/day 0	rest	immunotype 2	-56.1463	145.836	89.6897	-3.5473	0.000389201	Dunn Test	0.000389201	***
CD56bright_CD38+_D7D0_num	day 7/day 0	rest	immunotype 2	-32.4794	143.376	110.897	-2.05204	0.0401661	Dunn Test	0.0401661	*
CD56bright_CD38+HLADR-_D7D0_num	day 7/day 0	rest	immunotype 2	-33.8263	143.516	109.69	-2.13713	0.0325872	Dunn Test	0.0325872	*
CD56dim_CD38-HLADR-_D7D0_num	day 7/day 0	rest	immunotype 2	39.7527	135.868	175.621	2.51156	0.01202	Dunn Test	0.01202	*
monocytes_nonclassical_D7D0_num	day 7/day 0	rest	immunotype 2	45.756	135.244	181	2.89084	0.0038421	Dunn Test	0.0038421	**
monocytes_nonclassical_HLADR+_D7D0_num	day 7/day 0	rest	immunotype 2	33.0182	136.568	169.586	2.08607	0.0369718	Dunn Test	0.0369718	*
CD4TnTm_D7D0	day 7/day 0	rest	immunotype 2	48.4883	134.96	183.448	3.06347	0.00218789	Dunn Test	0.00218789	**
CD4+_CD95-HLADR+_D7D0_per	day 7/day 0	rest	immunotype 2	-66.9985	146.964	79.9655	-4.23308	2.30513e-05	Dunn Test	2.30513e-05	****
CD4+_CD95+HLADR+_D7D0_per	day 7/day 0	rest	immunotype 2	-58.9941	146.132	87.1379	-3.72723	0.000193599	Dunn Test	0.000193599	***
CD8+_CD95+HLADR+_D7D0_per	day 7/day 0	rest	immunotype 2	-57.1277	145.938	88.8103	-3.6093	0.000307022	Dunn Test	0.000307022	***
CD8+_CD95+HLADR-_D7D0_per	day 7/day 0	rest	immunotype 2	-31.8637	143.312	111.448	-2.01314	0.0441004	Dunn Test	0.0441004	*
CD8+_CD95-HLADR+_D7D0_per	day 7/day 0	rest	immunotype 2	-54.2799	145.642	91.3621	-3.42955	0.000604579	Dunn Test	0.000604579	***
CD4_Tcm_CD95+HLADR+_D7D0_per	day 7/day 0	rest	immunotype 2	-53.3756	145.548	92.1724	-3.37225	0.000745581	Dunn Test	0.000745581	***
CD4_Tcm_CD95-HLADR+_D7D0_per	day 7/day 0	rest	immunotype 2	-56.5312	145.876	89.3448	-3.57166	0.000354723	Dunn Test	0.000354723	***
CD4_Tem_CD95+HLADR+_D7D0_per	day 7/day 0	rest	immunotype 2	-55.1073	145.728	90.6207	-3.48165	0.000498327	Dunn Test	0.000498327	***
CD8_Tcm_CD95+HLADR+_D7D0_per	day 7/day 0	rest	immunotype 2	-48.7192	145.064	96.3448	-3.07805	0.00208357	Dunn Test	0.00208357	**
CD19_CD95-HLADR-_D7D0_per	day 7/day 0	rest	immunotype 2	37.1551	136.138	173.293	2.34744	0.0189028	Dunn Test	0.0189028	*
CD4+_CD95-HLADR+_D7D0_num	day 7/day 0	rest	immunotype 2	-67.037	146.968	79.931	-4.23536	2.28182e-05	Dunn Test	2.28182e-05	****
CD4+_CD95+HLADR+_D7D0_num	day 7/day 0	rest	immunotype 2	-60.6488	146.304	85.6552	-3.83176	0.000127227	Dunn Test	0.000127227	***
CD8+_CD95+HLADR+_D7D0_num	day 7/day 0	rest	immunotype 2	-51.9517	145.4	93.4483	-3.28229	0.00102969	Dunn Test	0.00102969	**
CD8+_CD95+HLADR-_D7D0_num	day 7/day 0	rest	immunotype 2	-35.3657	143.676	108.31	-2.23439	0.0254577	Dunn Test	0.0254577	*
CD8+_CD95-HLADR+_D7D0_num	day 7/day 0	rest	immunotype 2	-48.2574	145.016	96.7586	-3.04888	0.00229694	Dunn Test	0.00229694	**
CD4_Tcm_CD95+HLADR+_D7D0_num	day 7/day 0	rest	immunotype 2	-56.9545	145.92	88.9655	-3.59836	0.000320233	Dunn Test	0.000320233	***
CD4_Tcm_CD95+HLADR-_D7D0_num	day 7/day 0	rest	immunotype 2	-31.8252	143.308	111.483	-2.0107	0.0443567	Dunn Test	0.0443567	*
CD4_Tcm_CD95-HLADR+_D7D0_num	day 7/day 0	rest	immunotype 2	-60.1486	146.252	86.1034	-3.80016	0.000144604	Dunn Test	0.000144604	***
CD4_Tcm_CD95-HLADR-_D7D0_num	day 7/day 0	rest	immunotype 2	-36.5586	143.8	107.241	-2.30976	0.0209016	Dunn Test	0.0209016	*
CD4_Tem_CD95+HLADR+_D7D0_num	day 7/day 0	rest	immunotype 2	-54.0298	145.616	91.5862	-3.41358	0.00064116	Dunn Test	0.00064116	***
CD8_Tcm_CD95+HLADR+_D7D0_num	day 7/day 0	rest	immunotype 2	-57.3008	145.956	88.6552	-3.62024	0.00029433	Dunn Test	0.00029433	***
CD8_Tcm_CD95+HLADR-_D7D0_num	day 7/day 0	rest	immunotype 2	-39.6372	144.12	104.483	-2.50426	0.0122707	Dunn Test	0.0122707	*
CD8_Tcm_CD95-HLADR-_D7D0_num	day 7/day 0	rest	immunotype 2	-48.1804	145.008	96.8276	-3.04402	0.00233443	Dunn Test	0.00233443	**
CD8_Tem_CD95+HLADR-_D7D0_num	day 7/day 0	rest	immunotype 2	-42.331	144.4	102.069	-2.67445	0.00748508	Dunn Test	0.00748508	**
CD19_CD95-HLADR-_D7D0_num	day 7/day 0	rest	immunotype 2	32.9797	136.572	169.552	2.08364	0.0371926	Dunn Test	0.0371926	*
CD4+_D7D0_per	day 7/day 0	rest	immunotype 3	-35.5022	144.199	108.697	-2.37349	0.0176209	Dunn Test	0.0176209	*
CD4_Tcm_D7D0_per	day 7/day 0	rest	immunotype 3	-42.857	145.069	102.212	-2.86519	0.00416758	Dunn Test	0.00416758	**
CD4_Teff_D7D0_per	day 7/day 0	rest	immunotype 3	33.1996	136.073	169.273	2.21955	0.0264494	Dunn Test	0.0264494	*
CD4_TrueNaive_D7D0_per	day 7/day 0	rest	immunotype 3	-29.7284	143.516	113.788	-1.98748	0.046869	Dunn Test	0.046869	*
CD4_Treg_D7D0_per	day 7/day 0	rest	immunotype 3	-40.6574	144.809	104.152	-2.71814	0.00656491	Dunn Test	0.00656491	**
CD4_CD38+_D7D0_per	day 7/day 0	rest	immunotype 3	-55.2467	146.535	91.2879	-3.6935	0.000221188	Dunn Test	0.000221188	***
CD4_CD38+HLADR-_D7D0_per	day 7/day 0	rest	immunotype 3	-53.133	146.285	93.1515	-3.55219	0.000382034	Dunn Test	0.000382034	***
CD4_CD38-HLADR-_D7D0_per	day 7/day 0	rest	immunotype 3	76.5033	130.951	207.455	5.11461	3.14395e-07	Dunn Test	3.14395e-07	****
CD4_CXCR5+CD95+_D7D0_per	day 7/day 0	rest	immunotype 3	-47.531	145.622	98.0909	-3.17767	0.00148462	Dunn Test	0.00148462	**
CD4_CXCR5+_Tcm_D7D0_per	day 7/day 0	rest	immunotype 3	-62.6186	147.407	84.7879	-4.18635	2.83477e-05	Dunn Test	2.83477e-05	****
CD4_CXCR5+_Teff_D7D0_per	day 7/day 0	rest	immunotype 3	30.2783	136.419	166.697	2.02518	0.0428487	Dunn Test	0.0428487	*
CD8_Tcm_D7D0_per	day 7/day 0	rest	immunotype 3	-44.9878	145.321	100.333	-3.00765	0.0026328	Dunn Test	0.0026328	**
CD8_Teff_D7D0_per	day 7/day 0	rest	immunotype 3	36.4645	135.687	172.152	2.43782	0.0147759	Dunn Test	0.0147759	*
CD8_Tn_D7D0_per	day 7/day 0	rest	immunotype 3	-33.0965	143.915	110.818	-2.21265	0.0269216	Dunn Test	0.0269216	*
CD8_CXCR5+_Teff_D7D0_per	day 7/day 0	rest	immunotype 3	32.0654	136.207	168.273	2.14373	0.0320548	Dunn Test	0.0320548	*
CD56bright_D7D0_per	day 7/day 0	rest	immunotype 3	-33.5604	143.97	110.409	-2.24367	0.0248535	Dunn Test	0.0248535	*
CD56bright_CD38+_D7D0_per	day 7/day 0	rest	immunotype 3	-35.0898	144.15	109.061	-2.34592	0.0189803	Dunn Test	0.0189803	*
CD56bright_CD38+HLADR-_D7D0_per	day 7/day 0	rest	immunotype 3	-35.5366	144.203	108.667	-2.37579	0.0175115	Dunn Test	0.0175115	*
CD56bright_CD38-HLADR-_D7D0_per	day 7/day 0	rest	immunotype 3	34.643	135.902	170.545	2.31605	0.0205556	Dunn Test	0.0205556	*
CD56dim_CD38+_D7D0_per	day 7/day 0	rest	immunotype 3	-30.4157	143.598	113.182	-2.03344	0.0420086	Dunn Test	0.0420086	*
CD56dim_CD38+HLADR-_D7D0_per	day 7/day 0	rest	immunotype 3	-30.7251	143.634	112.909	-2.05411	0.0399646	Dunn Test	0.0399646	*
CD56dim_CD38-HLADR-_D7D0_per	day 7/day 0	rest	immunotype 3	54.8514	133.512	188.364	3.66708	0.000245339	Dunn Test	0.000245339	***
monocytes_classical_D7D0_per	day 7/day 0	rest	immunotype 3	-32.7871	143.878	111.091	-2.19197	0.0283814	Dunn Test	0.0283814	*
monocytes_intermediate_HLADR+_D7D0_per	day 7/day 0	rest	immunotype 3	-35.6397	144.215	108.576	-2.38268	0.0171871	Dunn Test	0.0171871	*
monocytes_nonclassical_D7D0_per	day 7/day 0	rest	immunotype 3	42.4789	134.976	177.455	2.83992	0.00451251	Dunn Test	0.00451251	**
monocytes_nonclassical_HLADR+_D7D0_per	day 7/day 0	rest	immunotype 3	-30.8282	143.646	112.818	-2.06101	0.0393023	Dunn Test	0.0393023	*
CD4_Teff_D7D0_num	day 7/day 0	rest	immunotype 3	34.0244	135.976	170	2.27469	0.0229245	Dunn Test	0.0229245	*
CD4_CD38+_D7D0_num	day 7/day 0	rest	immunotype 3	-41.3448	144.89	103.545	-2.76409	0.00570812	Dunn Test	0.00570812	**
CD4_CD38+HLADR-_D7D0_num	day 7/day 0	rest	immunotype 3	-39.9013	144.72	104.818	-2.66759	0.00763971	Dunn Test	0.00763971	**
CD4_CXCR5+_Teff_D7D0_num	day 7/day 0	rest	immunotype 3	34.918	135.87	170.788	2.335	0.0195434	Dunn Test	0.0195434	*
CD8_Teff_D7D0_num	day 7/day 0	rest	immunotype 3	37.7361	135.537	173.273	2.52284	0.0116412	Dunn Test	0.0116412	*
CD8_CXCR5+_Teff_D7D0_num	day 7/day 0	rest	immunotype 3	40.3825	135.224	175.606	2.69976	0.00693897	Dunn Test	0.00693897	**
CD56bright_CD38+_D7D0_num	day 7/day 0	rest	immunotype 3	-35.8803	144.244	108.364	-2.39876	0.0164505	Dunn Test	0.0164505	*
CD56bright_CD38+HLADR-_D7D0_num	day 7/day 0	rest	immunotype 3	-35.9146	144.248	108.333	-2.40106	0.0163476	Dunn Test	0.0163476	*
CD56dim_CD38-HLADR-_D7D0_num	day 7/day 0	rest	immunotype 3	46.9468	134.447	181.394	3.13861	0.00169749	Dunn Test	0.00169749	**
monocytes_classical_HLADR+_D7D0_num	day 7/day 0	rest	immunotype 3	-41.3104	144.886	103.576	-2.7618	0.00574844	Dunn Test	0.00574844	**
monocytes_nonclassical_D7D0_num	day 7/day 0	rest	immunotype 3	36.8082	135.646	172.455	2.4608	0.0138627	Dunn Test	0.0138627	*
CD4_Tem_CD95-HLADR-_D7D0_per	day 7/day 0	rest	immunotype 3	46.1563	134.541	180.697	3.08577	0.00203028	Dunn Test	0.00203028	**
CD19_CD95-HLADR+_D7D0_per	day 7/day 0	rest	immunotype 3	-29.7971	143.524	113.727	-1.99208	0.0463626	Dunn Test	0.0463626	*
CD19_CD95-HLADR-_D7D0_per	day 7/day 0	rest	immunotype 3	35.9318	135.75	171.682	2.40221	0.0162963	Dunn Test	0.0162963	*
CD19_HLADR+_D7D0_per	day 7/day 0	rest	immunotype 3	-32.959	143.898	110.939	-2.20346	0.0275622	Dunn Test	0.0275622	*
CD4_Tem_CD95-HLADR-_D7D0_num	day 7/day 0	rest	immunotype 3	37.8392	135.524	173.364	2.52973	0.011415	Dunn Test	0.011415	*
CD19_CD95-HLADR-_D7D0_num	day 7/day 0	rest	immunotype 3	32.2029	136.191	168.394	2.15291	0.0313254	Dunn Test	0.0313254	*
granulocytes_D7D0_per	day 7/day 0	rest	immunotype 6	45.3795	135.12	180.5	2.91023	0.00361161	Dunn Test	0.00361161	**
lymphocytes_D7D0_per	day 7/day 0	rest	immunotype 6	-41.5699	144.47	102.9	-2.66592	0.00767789	Dunn Test	0.00767789	**
CD4_Tcm_D7D0_per	day 7/day 0	rest	immunotype 6	43.6614	135.305	178.967	2.80005	0.00510947	Dunn Test	0.00510947	**
CD4_Tem_D7D0_per	day 7/day 0	rest	immunotype 6	-50.6458	145.446	94.8	-3.24796	0.00116235	Dunn Test	0.00116235	**
CD4_Teff_D7D0_per	day 7/day 0	rest	immunotype 6	-62.8777	146.761	83.8833	-4.03241	5.5207e-05	Dunn Test	5.5207e-05	****
CD4_Tn_D7D0_per	day 7/day 0	rest	immunotype 6	-40.4494	144.349	103.9	-2.59406	0.00948504	Dunn Test	0.00948504	**
CD4_Tscm_D7D0_per	day 7/day 0	rest	immunotype 6	-38.9741	144.191	105.217	-2.49946	0.0124381	Dunn Test	0.0124381	*
CD4_Treg_Tcm_D7D0_per	day 7/day 0	rest	immunotype 6	37.1627	136.004	173.167	2.38328	0.0171593	Dunn Test	0.0171593	*
CD4_Treg_Tem_D7D0_per	day 7/day 0	rest	immunotype 6	-30.7012	143.301	112.6	-1.9689	0.0489649	Dunn Test	0.0489649	*
CD4_CD27+_D7D0_per	day 7/day 0	rest	immunotype 6	45.753	135.08	180.833	2.93418	0.00334426	Dunn Test	0.00334426	**
CD4_CD38+_D7D0_per	day 7/day 0	rest	immunotype 6	38.3205	135.88	174.2	2.45753	0.0139896	Dunn Test	0.0139896	*
CD4_CD38+HLADR+_D7D0_per	day 7/day 0	rest	immunotype 6	39.2169	135.783	175	2.51504	0.011902	Dunn Test	0.011902	*
CD4_CD38+HLADR-_D7D0_per	day 7/day 0	rest	immunotype 6	37.7602	135.94	173.7	2.4216	0.0154523	Dunn Test	0.0154523	*
CD4_CD38-HLADR+_D7D0_per	day 7/day 0	rest	immunotype 6	40.5801	135.637	176.217	2.60245	0.00925614	Dunn Test	0.00925614	**
CD4_CD38-HLADR-_D7D0_per	day 7/day 0	rest	immunotype 6	-48.2181	145.185	96.9667	-3.09227	0.00198631	Dunn Test	0.00198631	**
CD4_CXCR5+_D7D0_per	day 7/day 0	rest	immunotype 6	34.8843	136.249	171.133	2.23717	0.0252755	Dunn Test	0.0252755	*
CD4_CXCR5+CD38+_D7D0_per	day 7/day 0	rest	immunotype 6	46.5747	134.992	181.567	2.98688	0.0028184	Dunn Test	0.0028184	**
CD4_CXCR5+CD38+HLADR-_D7D0_per	day 7/day 0	rest	immunotype 6	46.0518	135.048	181.1	2.95335	0.00314349	Dunn Test	0.00314349	**
CD4_CXCR5+CD38-HLADR+_D7D0_per	day 7/day 0	rest	immunotype 6	36.6398	136.06	172.7	2.34974	0.0187864	Dunn Test	0.0187864	*
CD4_CXCR5+CD38-HLADR-_D7D0_per	day 7/day 0	rest	immunotype 6	-45.1928	144.859	99.6667	-2.89826	0.00375245	Dunn Test	0.00375245	**
CD4_CXCR5+HLADR+_D7D0_per	day 7/day 0	rest	immunotype 6	41.4205	135.546	176.967	2.65634	0.00789951	Dunn Test	0.00789951	**
CD4_HLADR+_D7D0_per	day 7/day 0	rest	immunotype 6	38.8807	135.819	174.7	2.49346	0.0126506	Dunn Test	0.0126506	*
CD8_Tcm_D7D0_per	day 7/day 0	rest	immunotype 6	57.5181	133.815	191.333	3.68869	0.000225413	Dunn Test	0.000225413	***
CD8_Teff_D7D0_per	day 7/day 0	rest	immunotype 6	-71.7108	147.711	76	-4.59888	4.24758e-06	Dunn Test	4.24758e-06	****
CD8_CD27+_D7D0_per	day 7/day 0	rest	immunotype 6	56.6964	133.904	190.6	3.63599	0.000276911	Dunn Test	0.000276911	***
CD8_CD38+HLADR+_D7D0_per	day 7/day 0	rest	immunotype 6	32.0084	136.558	168.567	2.05274	0.0400982	Dunn Test	0.0400982	*
CD8_CD38-HLADR+_D7D0_per	day 7/day 0	rest	immunotype 6	34.0627	136.337	170.4	2.18449	0.0289262	Dunn Test	0.0289262	*
CD8_CD95+_D7D0_per	day 7/day 0	rest	immunotype 6	32.3819	136.518	168.9	2.07668	0.0378307	Dunn Test	0.0378307	*
CD8_CXCR5+CD95+_D7D0_per	day 7/day 0	rest	immunotype 6	35.3699	136.197	171.567	2.2683	0.0233107	Dunn Test	0.0233107	*
CD8_HLADR+_D7D0_per	day 7/day 0	rest	immunotype 6	38.3765	135.873	174.25	2.46113	0.0138502	Dunn Test	0.0138502	*
CD3-_D7D0_per	day 7/day 0	rest	immunotype 6	-38.2458	144.112	105.867	-2.45274	0.0141773	Dunn Test	0.0141773	*
CD56bright_D7D0_per	day 7/day 0	rest	immunotype 6	47.6578	134.876	182.533	3.05634	0.00224055	Dunn Test	0.00224055	**
CD56dim_CD38+_D7D0_per	day 7/day 0	rest	immunotype 6	38.059	135.908	173.967	2.44076	0.0146563	Dunn Test	0.0146563	*
CD56dim_CD38+HLADR-_D7D0_per	day 7/day 0	rest	immunotype 6	37.3494	135.984	173.333	2.39525	0.0166089	Dunn Test	0.0166089	*
CD56dim_CD38-HLADR-_D7D0_per	day 7/day 0	rest	immunotype 6	-47.5084	145.108	97.6	-3.04676	0.00231321	Dunn Test	0.00231321	**
CD19+_D7D0_per	day 7/day 0	rest	immunotype 6	38.5446	135.855	174.4	2.4719	0.0134397	Dunn Test	0.0134397	*
B_memory_CD27+CD38-_D7D0_per	day 7/day 0	rest	immunotype 6	48.2181	134.815	183.033	3.09227	0.00198631	Dunn Test	0.00198631	**
B_switched_memory_IgD-CD27+_D7D0_per	day 7/day 0	rest	immunotype 6	44.7819	135.185	179.967	2.87191	0.00408002	Dunn Test	0.00408002	**
plasmablast_CD27+CD38+_D7D0_per	day 7/day 0	rest	immunotype 6	31.2054	136.645	167.85	2.00124	0.0453668	Dunn Test	0.0453668	*
monocytes_classical_D7D0_per	day 7/day 0	rest	immunotype 6	43.6988	135.301	179	2.80245	0.00507168	Dunn Test	0.00507168	**
monocytes_classical_HLADR+_D7D0_per	day 7/day 0	rest	immunotype 6	32.2325	136.534	168.767	2.0671	0.0387245	Dunn Test	0.0387245	*
monocytes_intermediate_HLADR+_D7D0_per	day 7/day 0	rest	immunotype 6	38.8807	135.819	174.7	2.49346	0.0126506	Dunn Test	0.0126506	*
monocytes_nonclassical_HLADR+_D7D0_per	day 7/day 0	rest	immunotype 6	31.3361	136.631	167.967	2.00962	0.0444718	Dunn Test	0.0444718	*
granulocytes_D7D0_num	day 7/day 0	rest	immunotype 6	33.0916	136.442	169.533	2.12219	0.0338215	Dunn Test	0.0338215	*
CD4_Tem_D7D0_num	day 7/day 0	rest	immunotype 6	-40.412	144.345	103.933	-2.59166	0.00955132	Dunn Test	0.00955132	**
CD4_Teff_D7D0_num	day 7/day 0	rest	immunotype 6	-65.959	147.092	81.1333	-4.23002	2.33675e-05	Dunn Test	2.33675e-05	****
CD4_Tscm_D7D0_num	day 7/day 0	rest	immunotype 6	-37.6855	144.052	106.367	-2.41681	0.0156572	Dunn Test	0.0156572	*
CD4_Treg_Tem_D7D0_num	day 7/day 0	rest	immunotype 6	-35.2952	143.795	108.5	-2.26351	0.023604	Dunn Test	0.023604	*
CD4_CD38+HLADR+_D7D0_num	day 7/day 0	rest	immunotype 6	33.2036	136.43	169.633	2.12938	0.0332229	Dunn Test	0.0332229	*
CD4_CD38-HLADR+_D7D0_num	day 7/day 0	rest	immunotype 6	38.0964	135.904	174	2.44316	0.0145594	Dunn Test	0.0145594	*
CD4_CXCR5+_D7D0_num	day 7/day 0	rest	immunotype 6	30.9627	136.671	167.633	1.98566	0.0470706	Dunn Test	0.0470706	*
CD4_CXCR5+CD38+_D7D0_num	day 7/day 0	rest	immunotype 6	46.6494	134.984	181.633	2.99167	0.00277456	Dunn Test	0.00277456	**
CD4_CXCR5+CD38+HLADR-_D7D0_num	day 7/day 0	rest	immunotype 6	47.4337	134.9	182.333	3.04197	0.00235035	Dunn Test	0.00235035	**
CD4_CXCR5+CD38-HLADR+_D7D0_num	day 7/day 0	rest	immunotype 6	37.7976	135.936	173.733	2.424	0.0153508	Dunn Test	0.0153508	*
CD4_CXCR5+CD95+_D7D0_num	day 7/day 0	rest	immunotype 6	37.8723	135.928	173.8	2.42879	0.0151495	Dunn Test	0.0151495	*
CD4_CXCR5+_Tcm_D7D0_num	day 7/day 0	rest	immunotype 6	32.4193	136.514	168.933	2.07908	0.0376101	Dunn Test	0.0376101	*
CD4_CXCR5+HLADR+_D7D0_num	day 7/day 0	rest	immunotype 6	40.2253	135.675	175.9	2.57969	0.00988899	Dunn Test	0.00988899	**
CD4_HLADR+_D7D0_num	day 7/day 0	rest	immunotype 6	36.6024	136.064	172.667	2.34735	0.0189076	Dunn Test	0.0189076	*
CD8_Tcm_D7D0_num	day 7/day 0	rest	immunotype 6	36.6771	136.056	172.733	2.35214	0.0186658	Dunn Test	0.0186658	*
CD8_Teff_D7D0_num	day 7/day 0	rest	immunotype 6	-58.1904	146.257	88.0667	-3.7318	0.000190114	Dunn Test	0.000190114	***
CD8_CD38-HLADR+_D7D0_num	day 7/day 0	rest	immunotype 6	33.9133	136.353	170.267	2.17489	0.0296384	Dunn Test	0.0296384	*
CD8_CXCR5+CD95+_D7D0_num	day 7/day 0	rest	immunotype 6	40.6361	135.631	176.267	2.60603	0.00915972	Dunn Test	0.00915972	**
CD8_CXCR5+_Tcm_D7D0_num	day 7/day 0	rest	immunotype 6	35.6687	136.165	171.833	2.28747	0.0221686	Dunn Test	0.0221686	*
CD8_HLADR+_D7D0_num	day 7/day 0	rest	immunotype 6	33.2036	136.43	169.633	2.12938	0.0332229	Dunn Test	0.0332229	*
CD3-_D7D0_num	day 7/day 0	rest	immunotype 6	-34.5108	143.711	109.2	-2.21321	0.0268829	Dunn Test	0.0268829	*
CD56dim_D7D0_num	day 7/day 0	rest	immunotype 6	-34.2867	143.687	109.4	-2.19884	0.0278892	Dunn Test	0.0278892	*
CD56dim_CD38-HLADR-_D7D0_num	day 7/day 0	rest	immunotype 6	-59.6843	146.418	86.7333	-3.82761	0.000129392	Dunn Test	0.000129392	***
plasmablast_CD27+CD38+_D7D0_num	day 7/day 0	rest	immunotype 6	31.859	136.574	168.433	2.04315	0.0410376	Dunn Test	0.0410376	*
monocytes_classical_HLADR+_D7D0_num	day 7/day 0	rest	immunotype 6	32.606	136.494	169.1	2.09106	0.0365231	Dunn Test	0.0365231	*
CD4+_CD95+HLADR+_D7D0_per	day 7/day 0	rest	immunotype 6	39.7024	135.731	175.433	2.54616	0.0108916	Dunn Test	0.0108916	*
CD4+_CD95-HLADR-_D7D0_per	day 7/day 0	rest	immunotype 6	-35.2952	143.795	108.5	-2.26351	0.023604	Dunn Test	0.023604	*
CD8+_CD95+HLADR+_D7D0_per	day 7/day 0	rest	immunotype 6	36.9386	136.028	172.967	2.36891	0.0178407	Dunn Test	0.0178407	*
CD8+_CD95-HLADR-_D7D0_per	day 7/day 0	rest	immunotype 6	-31.112	143.345	112.233	-1.99525	0.0460161	Dunn Test	0.0460161	*
CD4_Tcm_CD95+HLADR+_D7D0_per	day 7/day 0	rest	immunotype 6	37.6669	135.95	173.617	2.41561	0.0157088	Dunn Test	0.0157088	*
CD4_Tem_CD95+HLADR+_D7D0_per	day 7/day 0	rest	immunotype 6	42.7277	135.406	178.133	2.74017	0.00614076	Dunn Test	0.00614076	**
CD4_Tem_CD95+HLADR-_D7D0_per	day 7/day 0	rest	immunotype 6	42.0554	135.478	177.533	2.69705	0.00699559	Dunn Test	0.00699559	**
CD4_Tem_CD95-HLADR-_D7D0_per	day 7/day 0	rest	immunotype 6	-42.4289	144.562	102.133	-2.72101	0.00650834	Dunn Test	0.00650834	**
CD8_Tcm_CD95+HLADR+_D7D0_per	day 7/day 0	rest	immunotype 6	33.241	136.426	169.667	2.13177	0.0330254	Dunn Test	0.0330254	*
CD56dim_CD95+HLADR+_D7D0_per	day 7/day 0	rest	immunotype 6	31.803	136.58	168.383	2.03958	0.0413924	Dunn Test	0.0413924	*
CD19_CD95+HLADR+_D7D0_per	day 7/day 0	rest	immunotype 6	30.6639	136.703	167.367	1.9665	0.0492406	Dunn Test	0.0492406	*
CD19_CD95-HLADR+_D7D0_per	day 7/day 0	rest	immunotype 6	43.7361	135.297	179.033	2.80484	0.00503415	Dunn Test	0.00503415	**
CD19_CD95-HLADR-_D7D0_per	day 7/day 0	rest	immunotype 6	-62.6349	146.735	84.1	-4.01684	5.8984e-05	Dunn Test	5.8984e-05	****
CD19_HLADR+_D7D0_per	day 7/day 0	rest	immunotype 6	54.0446	134.189	188.233	3.46593	0.0005284	Dunn Test	0.0005284	***
CD4+_CD95+HLADR+_D7D0_num	day 7/day 0	rest	immunotype 6	36.341	136.092	172.433	2.33058	0.0197755	Dunn Test	0.0197755	*
CD8+_CD95+HLADR+_D7D0_num	day 7/day 0	rest	immunotype 6	32.0084	136.558	168.567	2.05273	0.0400986	Dunn Test	0.0400986	*
CD4_Tcm_CD95+HLADR+_D7D0_num	day 7/day 0	rest	immunotype 6	40.9723	135.594	176.567	2.62759	0.00859916	Dunn Test	0.00859916	**
CD4_Tem_CD95-HLADR-_D7D0_num	day 7/day 0	rest	immunotype 6	-52.1771	145.61	93.4333	-3.34617	0.000819368	Dunn Test	0.000819368	***
CD8_Tcm_CD95+HLADR+_D7D0_num	day 7/day 0	rest	immunotype 6	39.8892	135.711	175.6	2.55813	0.0105237	Dunn Test	0.0105237	*
CD8_Tcm_CD95+HLADR-_D7D0_num	day 7/day 0	rest	immunotype 6	32.8675	136.466	169.333	2.10782	0.0350464	Dunn Test	0.0350464	*
CD56dim_CD95-HLADR-_D7D0_num	day 7/day 0	rest	immunotype 6	-36.1542	143.888	107.733	-2.3186	0.0204165	Dunn Test	0.0204165	*
CD56bright_CD95-HLADR-_D7D0_num	day 7/day 0	rest	immunotype 6	35.2205	136.213	171.433	2.25872	0.0239006	Dunn Test	0.0239006	*
CD19_CD95-HLADR-_D7D0_num	day 7/day 0	rest	immunotype 6	-56.6964	146.096	89.4	-3.63599	0.000276911	Dunn Test	0.000276911	***
